# Transcriptome-wide and Stratified Genomic Structural Equation Modeling Identify Neurobiological Pathways Underlying General and Specific Cognitive Functions

**DOI:** 10.1101/2021.04.30.21256409

**Authors:** Andrew D. Grotzinger, Javier de la Fuente, Gail Davies, Michel G. Nivard, Elliot M. Tucker-Drob

## Abstract

Spearman’s observation in 1904 that distinct cognitive functions—such as reasoning, processing speed, and episodic memory—are positively intercorrelated has given rise to over a century of speculation and investigation into their common and domain-specific mechanisms of variation. Here we develop and validate Transcriptome-wide Structural Equation Modeling (T-SEM), a novel method for studying the effects of tissue-specific gene expression within multivariate space. We apply T-SEM to investigate the shared and unique functional genomic characteristics of seven, distinct cognitive traits (*N* = 11,263–331,679). We identify 184 genes associated with general cognitive function (*g*), including 10 novel genes not identified in univariate analysis for the individual cognitive traits. We go on to apply Stratified Genomic SEM to identify enrichment for *g* within 29 functional genomic categories. This includes categories indexing the intersection of protein-truncating variant intolerant (PI) genes and specific neuronal cell types, which we also find to be enriched for the genetic covariance between *g* and a psychotic disorders factor.

## Supplementary Tables for "Transcriptome-wide and Stratified Genomic Structural Equation Modeling Identify Neurobiological Pathways Underlying General and Specific Cognitive Functions"

### Sheet: TableofContents
Supplementary Tables Table of Contents. Note that all listed tables are hyperlinks and can be clicked to go directly to the relevant table.
Table S1. Summary of Phenotypes
Table S2. Multivariate TWAS (T-SEM) Simulation Results
Table S3. 218 Multivariate TWAS hits for g-factor
Table S4. Results for Conditional Analysis of 184 Multivariate TWAS hits for g-factor that were independent of Qgene
Table S5. Gene-set Analyses
Table S6. 156 Multivariate TWAS hits for QGene
Table S7. TWAS summary data by tissue type
Table S8. Multivariate Genetic Enrichment (Stratified Genomic SEM)

### Sheet: TableS1
Table S1. Summary of Phenotypes
Cognitive Phentypes
Trait	Data Source	Total Sample Size
Reaction Time	UKB	330024
Matrix pattern recognition	UKB	11356
Verbal numerical reasoning	UKB	171304
Symbol digit substitution	UKB	87741
Memory pairs-matching test	UKB	331679
Tower rearranging	UKB	11263
Trail making test-B	UKB	78547
Psychiatric Phenotypes
Trait	Data Source	Cases	Controls
Schizophrenia	PGC	53386	77258
Bipolar Disorder	PGC	20352	31358
Note. UKB = UK Biobank; PGC = Psychiatric Genomics Consortium

### Sheet: TableS2
Table S2. Multivariate TWAS (T-SEM) Simulation Results
Population Generating Model	T-SEM				QGene
	p-value	Range	Hits		p-value	Range	Hits
S1: Matches Model	5.29e-09	[1.21E-18 : 1.56E-6]	99.6% (0%)		0.521	[4.39E-3 : 9.95E-1]	0%
S2: RT @ 0	2.23e-08	[1.15E-17 : 5.03E-6]	99.6% (0%)		0.203	[1.21E-6: 9.98E-1]	0%
S3: Trails-b @ 0	7.36e-06	[7.85E-14 : 1.34E-3]	82.7% (32.5%)		0.000651	[3.25E-17 : 8.39E-2]	0.394
S4: All but Trails-b @ 0	0.164	[2.18E-6: 9.95E-1]	0% (0%)		0.00067	[1.19E-17: 4.92E-2]	0.461
S5: All but RT @ 0	0.479	[7.37E-4: 9.99E-1]	0% (0%)		0.194	[6.52E-6: 9.78E-1]	0%
S6: All @ 0	0.521	[8.46E-4 : 9.99E-1]	0% (0%)		0.502	[3.76E-4 : 9.98E-1]	0%
S7: Reverse Matrices, Memory, & RT	0.000672	[3.14E-11: 1.29E-1]	35.1% (35.1%)		7.21e-09	[3.09E-26: 2.67E-6]	0.996
Note. Simulation results from the 7 different population generating scenarios for T-SEM estimates for the g-factor and QGene. The p-value column reports the average p-value across the 1,000 simulations. The hits column reports the precentage of simulation runs that produce genome-wide significant estimates using the same bonferroni corrected threshold for the main analyses, correcting for 52,849 gene based tests. The hits column reports in parentheses the percentage of simulation runs that were genome-wide significant for both the g factor and QGene (e.g., for Scenario 7 all factor hits were also QGene hits).

### Sheet: TableS3
Table S3. 218 Multivariate TWAS hits for g-factor
Tissue	Gene	CHR	g-factor TWAS			QGene			Colocalization Analyses							Permutation Test p-values			Univariate TWAS Z-statistics
			Z-statistic	p-value		p-value	Q Hit		PP0	PP1	PP2	PP3	PP4	Supported Model		g-factor	QGene		Matrix	Memory	Reaction Time	Symbol Digit	TMTB	Tower	VNR
Cerebellum	ZSCAN9	6	6.8799	5.98926e-12		0.735709	No		0	0	0.042	0.025	0.933	PP4		7.85423e-08	0.897639		1.3872	2.5269	2.726	4.5514	4.975	0.8852	7.755
Frontal Cortex	PRSS16	6	6.79637	1.07285e-11		0.587632	No		0	0	0.763	0.118	0.12	PP2		0.000126638	0.550106		1.6934	3.942	3.8862	4.906	4.8492	0.6967	6.097
Brain Hypothalamus	ZNF184	6	6.78156	1.18882e-11		0.781704	No		0	0	0.043	0.009	0.949	PP4		0.000743993	0.690136		2.2144	2.45	2.19	4.0605	4.75	1.97535	7.604
Cerebellum	PRSS16	6	6.66316	2.67994e-11		0.625164	No		0	0	0	0.125	0.875	PP4		0.000441384	0.891795		1.5084	2.9789	2.4074	4.2163	3.888	1.8888	7.635
Hippocampus	ZSCAN9	6	6.65343	2.86336e-11		0.662782	No		0	0	0.067	0.044	0.888	PP4		2.74523e-06	0.27782		1.165	2.3618	2.248	4.475	4.613	2.1518	7.3337
Caudate basal ganglia	BAP1	3	-6.54277	6.03893e-11		0.566215	No		0	0	0.084	0.003	0.913	PP4		1.74985e-05	0.958935		-0.60267	-2.7256	-0.85526	-4.6781	-5.80047	-1.2753	-6.5506
Caudate basal ganglia	ZNF184	6	6.5161	7.2158e-11		0.438581	No		0	0	0.321	0.159	0.52	PP4		6.97817e-08	0.0379266		1.576	2.832	4.1178	4.826	4.70947	1.28549	5.742
Substantia nigra	ZNF322	6	6.40107	1.54288e-10		0.0414279	No		0	0	0.516	0.115	0.369	PP2		0.00083251	0.218198		2.6774	2.0321	3.296	4.6038	3.758	-0.38117	7.041
Cerebellar Hemisphere	PRSS16	6	6.37105	1.87744e-10		0.570237	No		0	0	0.087	0.072	0.841	PP4		0.00314188	0.899768		1.7537	2.9005	1.664	3.683	3.577	1.8613	7.458
Anterior cingulate cortex	RNF123	3	-6.15359	7.5747e-10		8.90727e-10	Yes		0	0	0.168	0.094	0.738	PP4		0.0145963	0.124183		-2.51458	-0.36737	3.1479	-1.5835	-5.7008	-2.70712	-8.85639
Anterior cingulate cortex	GPX1	3	-6.14157	8.17114e-10		0.0023568	No		0	0	0.04	0.038	0.922	PP4		0.0231463	0.804518		-2.02651	-1.74968	1.9137	-3.4725	-5.8068	-1.86491	-6.87688
Cerebellar Hemisphere	BTN3A2	6	-6.10138	1.05156e-09		0.727398	No		0	0	0	0.157	0.843	PP4		0.0037246	0.998082		-1.562	-1.9747	-1.867	-3.841	-4.071	-0.8807	-6.863
Cerebellum	GNL3	3	-6.10076	1.05564e-09		0.601042	No		0	0	0	0.118	0.882	PP4		0.00281483	0.995407		-0.436	-3.1388	-0.40581	-4.02312	-5.0726	-1.51921	-5.9841
Frontal Cortex	ZKSCAN8	6	-6.08935	1.13371e-09		0.38155	No		0	0	0.637	0.112	0.251	PP2		1.27443e-07	0.00495669		-1.9631	-2.056	-3.7606	-3.928	-3.6996	-0.9643	-6.223
Anterior cingulate cortex	KANSL1	17	-6.00365	1.92935e-09		2.75334e-08	Yes		0.05	0.004	0.035	0.002	0.91	PP4		7.85642e-05	0.0746143		-1.96757	-2.8945	-8.37801	-3.97635	-2.9039	-1.67696	-4.1747
Cerebellum	ZKSCAN8	6	-5.95091	2.66655e-09		0.874156	No		0	0	0.804	0.106	0.09	PP2		0.00302151	0.961353		-1.0583	-2.231	-1.7586	-3.7464	-3.949	-1.1018	-6.536
Caudate basal ganglia	GNL3	3	-5.90903	3.44138e-09		0.473603	No		0	0	0.868	0.025	0.107	PP2		0.00640443	0.957709		-0.64547	-2.8081	-0.09622	-4.3171	-4.83005	-1.6541	-5.6099
Brain Hypothalamus	MST1	3	5.89363	3.778e-09		2.81043e-05	No		0	0	0.24	0.046	0.714	PP4		0.107345	0.838309		1.8193	1.38501	-2.7881	2.7546	5.1448	2.0702	7.54826
Brain Hypothalamus	GPX1	3	-5.89363	3.77801e-09		2.81043e-05	No		0	0	0.806	0.02	0.174	PP2		0.0739397	0.783151		-1.8193	-1.38501	2.7881	-2.7546	-5.1448	-2.0702	-7.54826
Cerebellar Hemisphere	GNL3	3	-5.85517	4.76522e-09		0.664314	No		0	0	0	0.187	0.812	PP4		0.00358715	0.995914		-0.57239	-2.93074	-0.28882	-3.53901	-4.3788	-1.31391	-6.22642
CMC: RNA-seq Splicing	MON1A	3	-5.83692	5.31736e-09		5.92198e-11	Yes		0	0	0.227	0.068	0.705	PP4		0.0124531	0.0771777		-2.64823	0.1191	3.178	-0.98403	-5.28432	-2.6902	-8.81572
Cerebellum	NSF	17	5.83364	5.42325e-09		8.4096e-11	Yes		0	0	0.003	0.001	0.995	PP4		0.000148037	0.0619651		2.01961	2.50787	9.1897	3.84986	3.19975	1.12874	3.511
CMC: RNA-seq	NEK4	3	-5.82737	5.63083e-09		0.492245	No		0	0	0	0.787	0.213	PP3		0.0511835	0.854665		-0.17858	-3.40677	-0.15087	-3.39733	-4.61723	-1.42082	-5.89703
Frontal Cortex	GPX1	3	-5.80832	6.31044e-09		0.0582551	No		0	0	0.001	0.067	0.931	PP4		0.00394408	0.616457		-2.1119	-1.56903	0.9955	-3.4524	-5.29	-1.60592	-6.1221
Amygdala	ARL17B	17	5.80117	6.58545e-09		5.3484e-11	Yes		0.004	0	0.024	0.001	0.971	PP4		4.74028e-05	0.522291		1.0507	2.438	9.17776	4.1037	2.5329	0.01632	4.3723
Caudate basal ganglia	PRSS16	6	5.7875	7.14417e-09		0.655899	No		0	0	0.129	0.016	0.855	PP4		0.00609261	0.960226		1.0419	3.302	1.2341	3.244	3.09319	1.81508	6.421
Amygdala	BTN3A2	6	-5.78571	7.22059e-09		0.892118	No		0	0	0.003	0.145	0.851	PP4		0.0172517	0.997807		-1.0835	-2.36444	-1.4991	-3.382	-3.911	-0.573	-6.41
Hippocampus	GPX1	3	-5.77227	7.82089e-09		0.243682	No		0	0	0.25	0.048	0.702	PP4		0.0194746	0.731617		-2.22499	-2.3368	0.3816	-3.6994	-5.03807	-0.531405	-5.6487
CMC: RNA-seq Splicing	GNL3	3	5.7707	7.89429e-09		0.452413	No		0	0	0	0.229	0.771	PP4		0.00737168	0.694752		0.857686	2.46348	0.01034	4.47278	4.70091	1.278	5.45331
CMC: RNA-seq Splicing	GNL3	3	-5.7707	7.8943e-09		0.452417	No		0	0	0	0.229	0.771	PP4		0.0141044	0.810152		-0.857686	-2.46348	-0.01034	-4.47278	-4.70091	-1.278	-5.45331
Frontal Cortex	GNL3	3	-5.7707	7.89436e-09		0.452396	No		0	0	0.598	0.094	0.308	PP2		0.0139636	0.756787		-0.8577	-2.46348	-0.0103	-4.4728	-4.7009	-1.27802	-5.4533
Cerebellar Hemisphere	PGBD1	6	5.73712	9.63e-09		0.714662	No		0	0	0.477	0.269	0.254	PP2		0.00878622	0.928891		1.6745	1.5064	1.419	3.609	3.97	1.208	6.287
Frontal Cortex	BTN3A2	6	-5.71684	1.08522e-08		0.861056	No		0	0	0	0.143	0.857	PP4		0.00930193	0.995207		-1.1703	-2.042	-2.0033	-2.702	-3.9252	-1.181	-6.434
CMC: RNA-seq Splicing	PBRM1	3	-5.69155	1.25894e-08		0.359544	No		0	0	0	0.051	0.949	PP4		0.00942242	0.960266		-0.050751	-2.55348	-0.23001	-4.4771	-4.83797	-0.8143	-5.30435
Hippocampus	BTN3A2	6	-5.67407	1.39445e-08		0.662593	No		0	0	0	0.156	0.844	PP4		0.0255722	0.992682		-1.628	-1.7222	-1.628	-3.41	-3.636	-0.6011	-6.438
Spinal cord cervical	ZSCAN31	6	5.65056	1.5993e-08		0.520069	No		0	0	0.028	0.643	0.329	PP3		5.94996e-06	0.0849247		1.33547	1.94	3.21	3.934	3.436	0.4972	5.6439
Frontal Cortex	RNF123	3	-5.64265	1.6745e-08		0.0041367	No		0	0	0.519	0.323	0.158	PP2		0.0521896	0.582946		-2.6755	-0.2406	0.3396	-2.2345	-5.1526	-1.58555	-6.8111
CMC: RNA-seq Splicing	ALMS1	2	-5.63109	1.79079e-08		0.398809	No		0.005	0.001	0.578	0.087	0.329	PP2		0.00142055	0.0912885		-1.4734	-2.06951	-0.16814	-4.36298	-3.93559	-2.10142	-5.51993
Cerebellar Hemisphere	FAM212A	3	-5.59542	2.20083e-08		3.41466e-11	Yes		0	0	0	0.633	0.367	PP3		0.0576444	0.127715		-2.32121	0.26234	3.42235	-0.97336	-4.7989	-2.25776	-8.85291
CMC: RNA-seq	MGAT3	22	5.57868	2.42348e-08		0.00876859	No		0.03	0.004	0.515	0.072	0.378	PP2		0.000317087	0.178605		2.53758	1.38003	2.7465	0.736005	5.251	2.52374	5.54509
Putamen basal ganglia	GNL3	3	-5.57142	2.52673e-08		0.677094	No		0	0	0.18	0.207	0.613	PP4		0.0247296	0.960264		-0.38884	-3.22754	-0.35117	-2.9649	-4.0804	-1.52598	-5.76628
Nucleus accumbens basal ganglia	RNF123	3	-5.56278	2.65516e-08		6.5762e-10	Yes		0	0	0.143	0.499	0.359	PP3		0.0607106	0.137055		-2.08	-0.5324	3.52826	-1.0128	-4.98673	-3.1532	-8.075
CMC: RNA-seq	FBXO41	2	-5.55908	2.71199e-08		0.116254	No		0	0.003	0.02	0.325	0.652	PP4		0.0332469	0.793719		0.31137	-2.06214	-1.05777	-4.14236	-2.97455	-0.70097	-6.69389
Brain Hypothalamus	IP6K1	3	5.55129	2.83563e-08		3.6669e-05	No		0	0	0.465	0.093	0.442	PP2		0.0466093	0.839765		2.81377	-0.05752	-1.2679	1.636	5.2305	1.6324	7.24925
CMC: RNA-seq Splicing	QARS	3	-5.54848	2.88169e-08		0.000163796	No		0	0	0.149	0.118	0.732	PP4		0.00689473	0.214481		-1.50795	-1.53808	2.02622	-2.09642	-5.91506	-2.9969	-5.85315
Hippocampus	RP11-18I14.10	10	-5.548	2.88959e-08		0.0603439	No		0.093	0.012	0.728	0.095	0.073	PP2		0.000643482	0.765326		-0.79439	-4.91847	-2.84435	-3.3795	-1.8365	-1.10413	-5.34847
CMC: RNA-seq Splicing	HMGN4	6	-5.52866	3.22686e-08		0.219497	No		0	0	0	0.839	0.16	PP3		0.0193035	0.636427		-2.0966	-1.4551	-2.6164	-4.0729	-3.4906	0.2219	-5.603
Cerebellar Hemisphere	ZSCAN9	6	5.52213	3.34922e-08		0.490968	No		0	0	0.146	0.047	0.807	PP4		0.00677347	0.974461		1.2487	1.5295	2.69	4.11	3.418	0.55	5.606
Putamen basal ganglia	RP5-874C20.3	6	-5.50887	3.6114e-08		0.656538	No		0	0	0.104	0.301	0.595	PP4		0.00165741	0.960792		-1.117	-1.672	-3.045	-3.075	-3.7334	-0.38317	-5.8
Amygdala	KANSL1-AS1	17	-5.50884	3.61207e-08		0.317803	No		0.005	0.074	0.001	0.021	0.899	PP4		0.000412144	0.552926		-3.0704	-3.0446	-2.96093	-3.0968	-2.6368	-1.69563	-5.06
CMC: RNA-seq	DDAH2	6	-5.50806	3.62815e-08		0.272048	No		0.001	0.128	0	0.081	0.79	PP4		0.000297722	0.902231		-0.75758	-3.51312	-1.8626	-3.69987	-2.2332	-0.40294	-6.0656
Cerebellar Hemisphere	GPX1	3	-5.5041	3.71062e-08		0.033833	No		0	0	0.094	0.036	0.869	PP4		0.00806358	0.760795		-2.02949	-1.26162	1.25246	-3.23564	-4.6564	-1.16288	-6.24553
Cerebellar Hemisphere	RP1-97D16.1	6	-5.4956	3.89381e-08		0.206874	No		0	0	0.786	0.125	0.089	PP2		1.87154e-06	0.00456227		-1.0135	-2.5629	-4.212	-3.756	-3.916	0.0463	-4.409
Caudate basal ganglia	ZNF322	6	5.49551	3.89592e-08		0.136249	No		0	0	0.391	0.53	0.079	PP3		0.0143749	0.314524		2.3616	1.656	3.3019	4.028	3.37461	-0.176338	5.185
Brain Hypothalamus	MST1R	3	-5.49132	3.98939e-08		2.21825e-09	Yes		0	0	0.455	0.085	0.46	PP4		0.0669276	0.199683		-1.64489	-0.40065	3.685	-1.5165	-4.71936	-2.4712	-8.19334
CMC: RNA-seq Splicing	IMPDH2	3	5.48785	4.06855e-08		0.0255739	No		0	0	0.294	0.25	0.456	PP4		4.26927e-06	0.0496887		1.50484	1.7978	-0.51935	3.6686	6.03956	2.5992	4.08379
Cerebellum	HMGN4	6	-5.4853	4.12757e-08		0.211025	No		0	0	0.916	0.038	0.046	PP2		0.0484002	0.772716		-2.0595	-1.3976	-2.6166	-4.0128	-3.523	0.3149	-5.552
Cortex	NSFP1	17	5.47901	4.27718e-08		6.14018e-14	Yes		0	0	0	0	0.999	PP4		0.00372267	0.0589579		1.19325	1.95679	9.92859	3.9717	2.63054	0.50885	3.242
CMC: RNA-seq Splicing	HMGN4	6	5.4746	4.38499e-08		0.174848	No		0	0	0	0.876	0.124	PP3		0.0500947	0.349432		2.188	1.3488	2.6911	3.9944	3.5173	-0.3297	5.506
Cerebellum	RP1-265C24.5	6	-5.46314	4.67793e-08		0.0704308	No		0	0	0	0.989	0.011	PP3		1.33038e-06	3.78704e-05		-1.2481	-1.1457	-4.1974	-3.8507	-3.793	0.2025	-5.142
CMC: RNA-seq Splicing	GNL3	3	-5.45182	4.9858e-08		0.240762	No		0	0	0	0.092	0.908	PP4		0.0902382	0.93555		-0.000482	-2.02999	0.21467	-4.21008	-4.56168	-0.7454	-5.45839
Cerebellar Hemisphere	RP5-874C20.6	6	-5.44614	5.14732e-08		0.00453071	No		0	0	0.186	0.018	0.795	PP4		0.0100984	0.77081		-0.8381	-1.8317	1.734	-2.503	-3.957	-1.8028	-7.067
Anterior cingulate cortex	BTN3A1	6	5.41274	6.20666e-08		0.268374	No		0	0	0.826	0.123	0.052	PP2		0.0110278	0.624239		1.2313	1.3686	3.164	4.489	3.6342	1.6194	4.5681
Anterior cingulate cortex	RP5-1157M23.2	3	-5.406	6.44471e-08		0.864521	No		0	0	0.328	0.036	0.636	PP4		0.00412224	0.717787		-0.72477	-2.3526	-1.1396	-3.4993	-3.7053	-2.01327	-5.28987
Spinal cord cervical	ZSCAN23	6	5.40127	6.61705e-08		0.528504	No		0	0	0.598	0.184	0.218	PP2		8.26786e-10	0.00312376		1.25023	1.607	3.514	3.171	3.497	0.7035	5.3808
Cerebellum	EXOC4	7	5.39575	6.82376e-08		0.909298	No		0	0	0.767	0.071	0.161	PP2		0.00975564	0.998709		0.55289	1.96788	1.44276	3.77679	4.2489	0.64816	5.1393
Anterior cingulate cortex	GLYCTK	3	-5.38596	7.20596e-08		0.446543	No		0	0	0.057	0.067	0.876	PP4		0.017614	0.940387		0.36011	-2.26071	-0.6329	-3.8631	-4.2383	-0.1148	-5.55134
CMC: RNA-seq Splicing	RIMS2	8	-5.38059	7.42416e-08		0.33537	No		0.161	0.056	0.111	0.038	0.634	PP4		0.000182	0.499186		-2.85857	-2.20459	-2.1335	-2.92712	-2.5194	-2.33277	-5.56796
Nucleus accumbens basal ganglia	ALMS1	2	5.37883	7.49697e-08		0.614451	No		0.001	0.001	0.136	0.108	0.754	PP4		0.0586604	0.80095		1.4819	1.85969	0.5493	4.31405	3.79499	1.11829	5.144
Anterior cingulate cortex	HLA-C	6	5.37526	7.64733e-08		0.315125	No		0.015	0.009	0.035	0.02	0.92	PP4		0.000311519	0.826878		0.2785	4.1271	0.3545	2.4082	3.197	0.34262	6.0073
Cerebellar Hemisphere	KANSL1	17	-5.37468	7.67209e-08		4.74851e-05	No		0.001	0.003	0.001	0.001	0.995	PP4		0.0014798	0.187571		-1.90257	-2.77104	-6.91354	-2.9142	-3.24136	-1.28516	-3.41798
Nucleus accumbens basal ganglia	NSFP1	17	5.36316	8.17779e-08		2.77278e-14	Yes		0	0	0	0	0.999	PP4		0.00174673	0.025605		0.756	1.8892	10.0464	3.63941	2.68798	1.11237	3.03481
Putamen basal ganglia	POC1A	3	-5.36116	8.26885e-08		0.552334	No		0	0	0.887	0.052	0.061	PP2		0.0102341	0.364291		-0.2888	-3.45158	-0.33533	-2.5586	-3.6246	-1.64764	-5.63417
Frontal Cortex	GLT8D1	3	5.35691	8.4655e-08		0.55802	No		0	0	0.906	0.039	0.054	PP2		0.0335893	0.844679		0.2971	3.44275	0.3386	2.5592	3.6167	1.64798	5.6296
Amygdala	NPIPB7	16	5.3462	8.98205e-08		3.80153e-07	Yes		0.049	0.008	0.238	0.038	0.668	PP4		0.00106853	0.0113487		2.8935	-0.42784	-1.0983	0.6387	4.01091	2.5779	8.0887
Cerebellar Hemisphere	HLA-K	6	-5.3266	1.00069e-07		0.772521	No		0	0.001	0	0.005	0.994	PP4		0.00185764	0.848806		-1.8745	-2.4046	-0.361	-2.67	-3.936	-0.7521	-5.593
CMC: RNA-seq Splicing	RBM6	3	5.32598	1.00408e-07		7.68869e-11	Yes		0.001	0	0.405	0.121	0.474	PP4		0.118147	0.349223		2.23306	-0.32543	-3.39399	0.78697	4.41225	2.212	8.57942
Cerebellum	HLA-K	6	-5.32468	1.01133e-07		0.550577	No		0	0.001	0	0.004	0.995	PP4		0.00155423	0.97774		-1.894	-2.2939	-0.488	-2.1364	-3.689	-0.7116	-6.115
Cortex	GPX1	3	-5.32004	1.03747e-07		0.445064	No		0	0	0.022	0.822	0.156	PP3		5.72251e-06	0.0811192		-2.23221	-1.49371	-0.23338	-3.34272	-4.73022	-0.79298	-4.99783
CMC: RNA-seq Splicing	GRIN2A	16	5.31283	1.07936e-07		0.155287	No		0	0	0	1	0	PP3		0.00171083	0.288241		1.84839	3.34786	2.139	3.18418	5.03359	2.32972	2.8179
Frontal Cortex	TMEM110	3	5.30782	1.10945e-07		0.321627	No		0	0	0.585	0.096	0.319	PP2		0.110194	0.807192		0.3995	3.32573	-0.2181	2.1445	3.8211	1.28282	5.8859
Cerebellum	ZNF204P	6	5.29572	1.18551e-07		0.764159	No		0	0	0.005	0.909	0.087	PP3		0.0381571	0.990392		0.8822	2.2522	3.3167	2.8784	3.394	0.5167	5.183
Brain Hypothalamus	RP5-874C20.3	6	-5.29121	1.21513e-07		0.980184	No		0	0	0.089	0.662	0.249	PP3		0.000584677	0.157682		-1.3832	-2.015	-1.554	-2.5293	-4.119	-1.1191	-5.286
CMC: RNA-seq	ALMS1P	2	-5.29088	1.21732e-07		0.531864	No		0	0.001	0	0.154	0.845	PP4		0.0076942	0.710695		-1.40943	-0.96343	-0.7968	-3.58888	-3.97922	-1.85353	-5.44833
Cerebellum	CEP57	11	5.27363	1.33748e-07		0.362688	No		0.411	0.118	0.089	0.025	0.358	PP0		2.70687e-05	0.581303		3.35657	1.98851	2.3771	2.69539	3.8412	0.7194	4.6395
Cerebellum	FAM212A	3	-5.27294	1.34259e-07		3.26321e-11	Yes		0	0	0	0.66	0.34	PP3		0.0966449	0.15931		-2.17885	0.40038	3.42127	-0.66227	-4.3249	-2.10814	-8.6586
Amygdala	RNF123	3	-5.27292	1.34272e-07		3.26388e-11	Yes		0	0	0.915	0.027	0.058	PP2		0.0776199	0.187225		-2.17885	0.4004	3.42127	-0.6623	-4.3249	-2.10814	-8.65855
Nucleus accumbens basal ganglia	USP4	3	5.26219	1.42352e-07		5.569e-11	Yes		0	0	0.881	0.054	0.065	PP2		0.206923	0.376789		2.29	-0.4607	-3.34794	0.68555	4.39377	2.129	8.54045
Cortex	HLA-W	6	5.25549	1.47633e-07		0.795172	No		0.065	0.001	0.363	0.002	0.569	PP4		0.000338045	0.0785598		1.811	2.15438	0.4218	2.7494	3.987	0.6756	5.46208
Putamen basal ganglia	HLA-K	6	-5.25544	1.47671e-07		0.795152	No		0.008	0.001	0.045	0.003	0.943	PP4		0.000334378	0.072863		-1.811	-2.154	-0.422	-2.749	-3.9874	-0.67563	-5.462
Putamen basal ganglia	HCG4P3	6	5.25544	1.47671e-07		0.795151	No		0.004	0.001	0.024	0.003	0.968	PP4		0.000344705	0.0713013		1.811	2.154	0.422	2.749	3.9874	0.67563	5.462
Frontal Cortex	HCG4P3	6	5.25537	1.47724e-07		0.795151	No		0.042	0.001	0.232	0.003	0.722	PP4		0.000486569	0.0590125		1.8106	2.154	0.4218	2.749	3.9874	0.6756	5.462
Putamen basal ganglia	RNF123	3	-5.25033	1.51826e-07		5.56742e-11	Yes		0	0	0.911	0.033	0.057	PP2		0.127189	0.374258		-2.25758	0.383988	3.33151	-0.6294	-4.2562	-2.06775	-8.621
Cerebellum	RNF123	3	-5.25033	1.51829e-07		5.5671e-11	Yes		0	0	0	0.686	0.314	PP3		0.142096	0.227504		-2.25758	0.38399	3.33151	-0.62938	-4.2562	-2.06775	-8.621
Cerebellar Hemisphere	RNF123	3	-5.25033	1.51829e-07		5.56706e-11	Yes		0	0	0.008	0.68	0.312	PP3		0.103976	0.320211		-2.25758	0.38399	3.33151	-0.62938	-4.2562	-2.06775	-8.621
CMC: RNA-seq	GLT8D1	3	5.2425	1.58412e-07		0.747122	No		0	0	0	0.845	0.155	PP3		0.0481452	0.983472		0.41325	3.23197	0.29548	2.69495	3.82798	1.31088	5.24217
Frontal Cortex	HLA-K	6	-5.23675	1.63433e-07		0.795876	No		0	0.001	0.001	0.004	0.994	PP4		0.00202145	0.864891		-1.7941	-2.156	-0.4023	-2.718	-3.9923	-0.686	-5.432
CMC: RNA-seq	ADCY3	2	-5.23432	1.65591e-07		0.0343879	No		0	0.008	0	0.019	0.973	PP4		0.000143466	0.557239		-0.78708	-3.52705	-4.87689	-1.89735	-2.86184	-2.07019	-4.37548
Caudate basal ganglia	HLA-K	6	-5.23143	1.68203e-07		0.78755	No		0.001	0.001	0.003	0.004	0.992	PP4		0.00108827	0.0826233		-1.8026	-2.138	-0.3938	-2.705	-3.99286	-0.686799	-5.435
CMC: RNA-seq Splicing	HLA-A	6	5.22934	1.70118e-07		0.86096	No		0	0.11	0	0.613	0.277	PP3		0.00124478	0.572688		1.4572	2.8263	0.4965	2.7515	3.6809	0.3807	5.386
Putamen basal ganglia	NSFP1	17	5.22025	1.78685e-07		7.75581e-16	Yes		0	0	0	0	0.999	PP4		0.00476868	0.00192494		1.08595	1.8911	10.2929	3.8487	2.4957	0.740695	2.548
CMC: RNA-seq	CHADL	22	-5.21978	1.79135e-07		0.00184924	No		0	0.001	0	0.025	0.974	PP4		0.00567643	0.66725		-1.35673	-2.1369	2.0425	-2.50399	-5.7914	-0.31394	-5.11395
Cerebellum	L3MBTL2	22	-5.21977	1.79142e-07		0.00184912	No		0.003	0.001	0.095	0.023	0.877	PP4		0.00840628	0.623616		-1.35673	-2.1369	2.0425	-2.50399	-5.79143	-0.31394	-5.1139
Cerebellar Hemisphere	RP1-265C24.5	6	-5.21493	1.83883e-07		0.0911089	No		0	0	0	0.99	0.01	PP3		0.0360215	0.513624		-1.1399	-1.2734	-4.244	-3.776	-3.378	-0.1347	-4.672
Brain Hypothalamus	RP1-265C24.5	6	-5.21491	1.83903e-07		0.091044	No		0	0	0.093	0.893	0.014	PP3		0.0194247	0.371381		-1.1399	-1.273	-4.244	-3.7763	-3.378	-0.134659	-4.672
Nucleus accumbens basal ganglia	RP1-265C24.5	6	-5.20063	1.98612e-07		0.10198	No		0	0	0	0.991	0.009	PP3		0.0283573	0.811287		-1.2141	-1.232	-4.1777	-3.751	-3.311	-0.229	-4.706
Cerebellum	ZNF192P1	6	5.19954	1.99781e-07		0.103082	No		0	0	0	0.992	0.008	PP3		0.0187143	0.433538		1.2846	1.2282	4.1635	3.7124	3.353	0.1555	4.698
Nucleus accumbens basal ganglia	ZNF192P1	6	5.19937	1.99967e-07		0.0931896	No		0	0	0.848	0.108	0.044	PP2		0.0370968	0.491457		1.2265	1.232	4.2436	3.7042	3.306	0.2126	4.711
Frontal Cortex	RPS26	12	5.19495	2.04775e-07		0.0956068	No		0	0.003	0	0.008	0.99	PP4		0.000159502	0.872654		1.45806	1.61019	3.1826	3.95125	2.38563	-0.15483	5.46635
Anterior cingulate cortex	RPS26	12	5.19181	2.08265e-07		0.0778758	No		0	0.003	0	0.01	0.987	PP4		8.41163e-05	0.675475		1.51015	1.46957	3.35609	3.9261	2.3247	0.0645	5.4733
Cortex	RPS26	12	5.18673	2.1402e-07		0.0754285	No		0	0.003	0	0.009	0.988	PP4		0.000237339	0.521717		1.48045	1.66028	2.83734	4.35848	2.3288	-0.10859	5.3229
CMC: RNA-seq	ZNF165	6	-5.18283	2.18539e-07		0.109797	No		0	0	0	0.992	0.008	PP3		0.0484708	0.755323		-1.095	-1.3501	-4.1931	-3.689	-3.3399	-0.0789	-4.6645
Cortex	HLA-C	6	5.18282	2.18551e-07		0.510717	No		0.005	0.026	0.011	0.059	0.899	PP4		0.000363592	0.828669		0.69579	4.0764	0.6715	2.1917	2.98665	0.415336	5.5512
Cortex	ZNF192P1	6	5.18282	2.18558e-07		0.109825	No		0	0	0.003	0.989	0.008	PP3		0.046458	0.819018		1.095	1.35012	4.1931	3.6888	3.34	0.0789	4.66448
Cerebellum	KANSL1	17	-5.17542	2.27401e-07		9.58569e-05	No		0.002	0.003	0.001	0.001	0.993	PP4		0.00145359	0.0824317		-1.64887	-2.85162	-6.6268	-2.86091	-3.34881	-1.05842	-2.98
Cerebellar Hemisphere	ZNF192P1	6	5.17462	2.28375e-07		0.105568	No		0	0	0	0.992	0.008	PP3		0.025348	0.60326		1.2545	1.2125	4.185	3.658	3.316	0.2227	4.684
Brain Hypothalamus	RPS26	12	5.17397	2.2917e-07		0.0988242	No		0	0.004	0	0.012	0.984	PP4		0.000220101	0.71183		1.52613	1.4699	3.0589	4.1556	2.456	0.00528	5.2996
Brain Hypothalamus	ZSCAN31	6	5.16118	2.45394e-07		0.77595	No		0	0	0.008	0.945	0.048	PP3		3.13367e-08	0.602508		0.5973	1.807	2.614	3.0853	3.553	0.000234	5.255
Cortex	ALMS1	2	5.15808	2.49499e-07		0.673008	No		0.007	0	0.879	0.021	0.093	PP2		0.0206179	0.878382		1.74693	1.41783	0.81502	3.4182	3.37062	1.94779	5.2862
Cortex	RNF123	3	-5.15027	2.60113e-07		1.81431e-11	Yes		0	0	0.002	0.663	0.334	PP3		0.147553	0.0993903		-2.12266	0.473649	3.5078	-0.54987	-4.17216	-2.15095	-8.58518
Cerebellum	NSFP1	17	5.14935	2.61395e-07		3.27143e-15	Yes		0	0	0	0	0.999	PP4		0.0140868	0.00967349		0.6824	1.6523	10.0964	3.88956	2.22596	0.454146	2.9386
Frontal Cortex	NMNAT2	1	-5.14888	2.62052e-07		0.0323735	No		0.002	0.001	0.233	0.107	0.657	PP4		0.00145054	0.641852		-0.36988	-1.49785	-4.78887	-2.69942	-4.2483	0.20889	-4.39436
Caudate basal ganglia	RP1-265C24.5	6	-5.14399	2.68958e-07		0.156652	No		0	0	0.02	0.973	0.007	PP3		0.0193015	0.929712		-1.0974	-1.371	-3.8267	-3.742	-3.10373	-0.014949	-4.847
Putamen basal ganglia	ZSCAN23	6	5.14352	2.69636e-07		0.458432	No		0	0	0.444	0.421	0.135	PP2		5.70756e-09	0.000862083		1.25	1.194	3.306	3.304	3.3857	0.57713	5.001
Brain Hypothalamus	AMT	3	5.14119	2.73003e-07		0.00483496	No		0	0	0.398	0.27	0.331	PP2		0.0108935	0.121087		2.02042	0.18104	-1.2252	2.4123	4.44723	1.8331	6.31357
Substantia nigra	HLA-K	6	-5.13989	2.74898e-07		0.956577	No		0.002	0.001	0.01	0.006	0.982	PP4		0.00590409	0.845227		-1.5235	-2.0922	-0.976	-2.7413	-3.715	-0.61395	-5.296
Putamen basal ganglia	NPM3	10	-5.13933	2.75719e-07		0.00467361	No		0.012	0.001	0.536	0.031	0.42	PP2		0.0213155	0.698839		-1.0517	-4.79856	1.17763	-1.2536	-2.8508	-0.76872	-6.11996
Nucleus accumbens basal ganglia	MST1R	3	-5.13294	2.85251e-07		1.37564e-08	Yes		0	0	0.407	0.319	0.274	PP2		0.0936942	0.216785		-2.58	0.1407	2.72018	-0.59389	-4.82144	-3.0222	-7.27407
CMC: RNA-seq Splicing	L3MBTL2	22	-5.1246	2.98168e-07		0.00188511	No		0.012	0.001	0.354	0.028	0.605	PP4		0.0112373	0.58734		-1.4077	-2.0659	2.0642	-2.3725	-5.6472	-0.2409	-5.0943
CMC: RNA-seq Splicing	FLOT1	6	5.11386	3.15645e-07		0.366897	No		0	0.002	0	0.002	0.997	PP4		0.000832498	0.0818589		1.32764	4.06454	0.32598	1.50354	3.34491	0.91741	5.3229
CMC: RNA-seq Splicing	FLOT1	6	-5.11386	3.15645e-07		0.3669	No		0	0.002	0	0.002	0.997	PP4		0.000652425	0.0704302		-1.32764	-4.06454	-0.32598	-1.50354	-3.34491	-0.91741	-5.3229
CMC: RNA-seq Splicing	FLOT1	6	5.11386	3.15646e-07		0.366895	No		0	0.002	0	0.002	0.997	PP4		0.000586667	0.0896433		1.32764	4.06454	0.32598	1.50354	3.34491	0.91741	5.3229
CMC: RNA-seq Splicing	FLOT1	6	-5.11386	3.15647e-07		0.366893	No		0	0.002	0	0.002	0.997	PP4		0.000655232	0.0996826		-1.32764	-4.06454	-0.32598	-1.50354	-3.34491	-0.91741	-5.3229
Cerebellum	FLOT1	6	5.11384	3.15667e-07		0.366912	No		0.018	0.002	0.032	0.002	0.946	PP4		0.000551807	0.0990927		1.3276	4.0645	0.32598	1.50354	3.34491	0.917405	5.3229
Frontal Cortex	RP1-265C24.5	6	-5.11247	3.17981e-07		0.166613	No		0	0	0.155	0.832	0.013	PP3		0.0522326	0.944308		-1.167	-1.177	-3.9122	-3.517	-3.3607	-0.0998	-4.731
Cerebellum	BTN3A2	6	-5.1094	3.23181e-07		0.951016	No		0	0	0	0.173	0.827	PP4		0.0335718	0.99969		-1.0293	-1.9874	-1.3114	-2.3763	-3.507	-1.0872	-5.556
Cerebellum	RPS26	12	5.10447	3.31729e-07		0.100728	No		0	0.003	0	0.008	0.989	PP4		0.00045071	0.775823		1.26268	1.70604	2.89425	3.941	2.20692	-0.23658	5.4816
Anterior cingulate cortex	NSFP1	17	5.10369	3.3309e-07		9.98458e-13	Yes		0	0	0	0	0.999	PP4		0.0281414	0.20126		0.91568	2.0093	9.50187	3.49812	2.2909	0.59823	2.9294
Brain Hypothalamus	SUOX	12	-5.09136	3.55499e-07		0.163457	No		0.006	0.002	0.019	0.005	0.968	PP4		0.000338037	0.837629		-1.31557	-1.8924	-2.4667	-3.9118	-2.3408	0.40477	-5.4291
Substantia nigra	RPS26	12	5.09136	3.55501e-07		0.163449	No		0	0.002	0	0.005	0.993	PP4		0.000729448	0.828316		1.3156	1.8924	2.4667	3.9118	2.3408	-0.4048	5.4291
Cortex	SUOX	12	-5.09135	3.55516e-07		0.163465	No		0.003	0.002	0.01	0.005	0.981	PP4		0.000245294	0.734545		-1.31557	-1.89239	-2.4667	-3.91178	-2.3408	0.40477	-5.4291
Putamen basal ganglia	ALMS1P	2	-5.09118	3.55847e-07		0.859907	No		0.001	0.001	0.096	0.159	0.743	PP4		0.00719407	0.768831		-0.5362	-1.9705	-1.84342	-3.77579	-3.3639	-1.35016	-4.68279
Cortex	NAT8	2	-5.09117	3.55862e-07		0.859895	No		0.002	0.001	0.189	0.143	0.665	PP4		0.0130319	0.80969		-0.53616	-1.97045	-1.84342	-3.7758	-3.3639	-1.35016	-4.6828
Cerebellum	NAT8	2	-5.08894	3.60074e-07		0.829543	No		0	0.001	0.049	0.169	0.78	PP4		0.013165	0.864928		-1.45773	-1.42426	-1.0387	-3.28029	-3.57554	-1.91453	-5.0191
Cerebellum	ALMS1P	2	-5.08894	3.60075e-07		0.829541	No		0	0.001	0	0.176	0.822	PP4		0.0218123	0.862435		-1.45773	-1.42426	-1.0387	-3.28029	-3.57554	-1.91453	-5.0191
Caudate basal ganglia	ALMS1P	2	-5.08893	3.60093e-07		0.829531	No		0.005	0.001	0.58	0.077	0.338	PP2		0.0141017	0.791188		-1.45773	-1.42426	-1.0387	-3.2803	-3.5755	-1.91453	-5.0191
Caudate basal ganglia	ZNRD1-AS1	6	-5.08798	3.61893e-07		0.31735	No		0.119	0.003	0.662	0.014	0.203	PP2		0.00471177	0.635879		-1.9045	-2.4913	0.20343	-1.80525	-3.45778	-0.93988	-5.9056
Nucleus accumbens basal ganglia	RPS26	12	5.08702	3.63737e-07		0.0809102	No		0	0.004	0	0.011	0.985	PP4		0.000388254	0.863284		1.6466	1.43654	3.10257	3.9237	2.258	-0.0586	5.33872
Nucleus accumbens basal ganglia	ZSCAN31	6	5.08342	3.70706e-07		0.737038	No		0	0	0.004	0.794	0.202	PP3		2.10337e-05	0.00472925		1.7555	2.014	3.0948	3.219	3.136	0.9563	4.469
Hippocampus	RP1-265C24.5	6	-5.08305	3.71425e-07		0.463541	No		0	0	0.038	0.601	0.361	PP3		0.00744761	0.628379		-0.992	-1.4916	-3.085	-3.447	-2.89	-0.4069	-5.1595
Anterior cingulate cortex	RP1-265C24.5	6	-5.07969	3.78058e-07		0.0924749	No		0	0	0.001	0.989	0.01	PP3		0.000995806	0.00127718		-1.3163	-1.332	-4.248	-3.64	-3.1201	-0.204	-4.4833
Frontal Cortex	HLA-J	6	-5.07954	3.78354e-07		0.409141	No		0.019	0.002	0.104	0.012	0.863	PP4		0.00663606	0.768634		-2.1572	-2.428	0.3317	-2.298	-3.8131	-0.7714	-5.367
Cortex	ALMS1P	2	-5.07452	3.88483e-07		0.775248	No		0.001	0.001	0.127	0.164	0.706	PP4		0.0116617	0.630753		-1.50679	-1.29545	-1.04133	-3.2527	-3.60722	-2.01944	-5.0048
Amygdala	RPS26	12	5.07368	3.90188e-07		0.13023	No		0	0.003	0	0.01	0.987	PP4		0.000220145	0.655412		1.2479	1.9019	3.2433	3.96655	2.289	-0.07041	5.0481
Hippocampus	ZKSCAN3	6	-5.07152	3.94656e-07		0.783872	No		0	0	0.544	0.382	0.074	PP2		0.0102954	0.813331		-1.679	-1.4548	-2.813	-2.963	-3.337	-1.0712	-4.8426
CMC: RNA-seq Splicing	EXOC4	7	-5.07131	3.95093e-07		0.18999	No		0	0	0.658	0.321	0.021	PP2		0.0911049	0.885961		0.0653	-3.64692	-2.16244	-4.037	-3.78713	0.842213	-3.71451
Nucleus accumbens basal ganglia	HLA-V	6	5.06701	4.04109e-07		0.365231	No		0.001	0.002	0.003	0.01	0.985	PP4		0.00668879	0.981419		2.1318	1.673	0.4934	1.9401	3.654	0.457	5.888
CMC: RNA-seq	HIST1H2BC	6	5.06582	4.06638e-07		0.688594	No		0	0	0.002	0.808	0.19	PP3		0.0186967	0.73132		2.0691	2.1931	2.3057	3.709	2.9525	0.688	4.43
Brain Hypothalamus	VARS2	6	-5.06191	4.1508e-07		0.206458	No		0.268	0.005	0.481	0.009	0.237	PP2		0.00172143	0.615171		-0.72256	-3.615	0.66798	-3.45644	-3.2471	-0.20421	-5.0334
Frontal Cortex	AMT	3	5.06045	4.1827e-07		0.441886	No		0	0	0.001	0.967	0.032	PP3		0.0350944	0.731153		1.4758	1.5683	0.1637	3.6241	4.8983	1.41055	4.0087
Hippocampus	HLA-K	6	-5.05326	4.34334e-07		0.90886	No		0	0.001	0	0.004	0.995	PP4		0.00506738	0.961043		-1.52	-1.9335	-0.789	-2.545	-3.787	-0.6106	-5.2727
Amygdala	NSFP1	17	5.05127	4.38883e-07		1.04588e-14	Yes		0	0	0	0.001	0.998	PP4		0.00748491	0.019762		1.0927	1.8488	9.93702	3.6677	2.3624	0.86964	2.4282
Hippocampus	RPS26	12	5.05113	4.39205e-07		0.125536	No		0	0.003	0	0.009	0.988	PP4		0.000264717	0.706119		1.4455	1.6165	3.27867	3.6064	2.2388	-0.0389	5.3294
CMC: RNA-seq Splicing	NEK4	3	-5.04698	4.48857e-07		0.701622	No		0	0	0	0.937	0.063	PP3		0.0910517	0.979334		-0.209606	-2.99967	-0.13793	-2.75877	-3.7305	-1.2478	-4.99387
CMC: RNA-seq	RNF123	3	-5.03963	4.66443e-07		1.65788e-13	Yes		0	0	0	0.612	0.388	PP3		0.150646	0.000357952		-2.28957	0.56648	3.98523	-0.24315	-3.88257	-2.11523	-8.84885
Caudate basal ganglia	L3MBTL2	22	-5.03657	4.73958e-07		0.0013769	No		0.018	0.001	0.512	0.034	0.435	PP2		0.0215035	0.664278		-1.2427	-1.9928	2.0796	-2.24373	-5.63447	-0.0692	-5.06829
Brain Hypothalamus	ZSCAN23	6	5.03514	4.7751e-07		0.399462	No		0	0	0.202	0.584	0.214	PP3		1.75486e-06	0.0473865		0.8605	1.017	2.581	3.6446	3.303	-0.040654	5.169
Cerebellar Hemisphere	ALMS1P	2	-5.03395	4.80468e-07		0.792025	No		0	0.002	0.002	0.222	0.775	PP4		0.0135153	0.911716		-1.36306	-1.29488	-0.76302	-3.32964	-3.6445	-1.62521	-5.04595
Cerebellum	SUOX	12	-5.03202	4.8534e-07		0.0532941	No		0	0.004	0	0.012	0.984	PP4		0.000350751	0.516458		-1.71195	-1.23184	-2.83979	-4.3443	-2.27461	-0.02202	-5.097
Amygdala	SULT1A2	16	-5.0303	4.89715e-07		4.86462e-07	Yes		0.003	0.017	0.014	0.082	0.884	PP4		0.00993039	0.163718		-2.9139	0.81274	1.25966	-0.8169	-3.65819	-2.6579	-7.6576
Amygdala	RP1-265C24.5	6	-5.02235	5.10437e-07		0.388867	No		0	0	0.446	0.22	0.335	PP2		0.0227576	0.969198		-0.9413	-1.03624	-2.8898	-3.477	-2.946	-0.5273	-5.243
Putamen basal ganglia	HLA-W	6	5.02225	5.10705e-07		0.179378	No		0.093	0.002	0.52	0.008	0.377	PP2		0.00447992	0.30893		2.173	2.159	-0.603	2.166	3.1972	1.01032	5.957
Cortex	RP1-265C24.5	6	-5.02083	5.14478e-07		0.135595	No		0	0	0	0.991	0.009	PP3		0.0315484	0.753399		-1.11	-1.1624	-3.9526	-3.5754	-3.226	-0.0413	-4.57241
Caudate basal ganglia	MGAT3	22	5.01973	5.17447e-07		0.0396867	No		0.023	0.009	0.385	0.157	0.426	PP4		0.00657915	0.462479		1.221	1.64	2.4921	0.18971	3.72516	1.8891	5.95224
Caudate basal ganglia	KANSL1	17	-5.01911	5.1912e-07		1.07572e-08	Yes		0.001	0.003	0.001	0.001	0.994	PP4		1.4602e-05	9.99532e-06		-1.60396	-2.3704	-8.19278	-2.85921	-2.9542	-1.23752	-2.511
Cortex	KANSL1	17	-5.01909	5.19158e-07		1.07563e-08	Yes		0	0.003	0	0.001	0.996	PP4		1.60174e-05	1.05505e-05		-1.60396	-2.37037	-8.19278	-2.8592	-2.95418	-1.23752	-2.511
Cerebellar Hemisphere	CCHCR1	6	5.00314	5.64043e-07		0.683015	No		0.001	0.004	0.001	0.006	0.988	PP4		0.000584568	0.810903		0.873	3.30456	0.3963	1.78614	3.87573	0.77858	4.9997
Amygdala	RP11-259G18.3	17	-4.99864	5.77373e-07		0.443858	No		0.001	0.084	0.005	0.582	0.329	PP3		0.0012368	0.646548		-2.9696	-2.6768	-2.49942	-2.6422	-2.4317	-1.38454	-4.5426
Anterior cingulate cortex	BTN3A2	6	-4.99273	5.95314e-07		0.965483	No		0	0	0	0.168	0.832	PP4		0.040765	0.997115		-1.1557	-1.9927	-1.124	-2.871	-3.1874	-0.8542	-5.2805
Cerebellum	BTN3A3	6	4.99049	6.02257e-07		0.129894	No		0	0	0.295	0.684	0.022	PP3		0.0651249	0.619414		2.1091	1.483	2.8859	3.8521	2.282	0.2522	4.955
Hippocampus	RP5-874C20.3	6	-4.98726	6.12421e-07		0.960718	No		0	0	0.381	0.388	0.231	PP3		3.59626e-06	0.013161		-1.207	-1.8157	-2.443	-2.597	-3.531	-0.6672	-4.8218
Caudate basal ganglia	RPS26	12	4.98515	6.1915e-07		0.134006	No		0	0.003	0	0.008	0.989	PP4		0.000355191	0.747133		1.54487	1.41742	3.019	3.6385	2.2526	-0.036219	5.29779
Cerebellum	MST1	3	4.98474	6.20466e-07		0.000396765	No		0	0	0.024	0.036	0.94	PP4		0.0774673	0.164945		0.62546	1.02229	-2.60693	3.11882	4.5365	2.56863	5.6019
Amygdala	GPX1	3	-4.98449	6.2126e-07		0.31602	No		0	0	0.213	0.044	0.743	PP4		0.0608174	0.844373		-1.75919	-1.8279	0.49336	-3.7328	-3.7915	-0.35363	-4.87542
Cerebellum	NMNAT2	1	-4.98425	6.22018e-07		0.00204789	No		0	0	0.055	0.024	0.92	PP4		0.000710044	0.234237		-0.61081	-1.60037	-5.41799	-2.59667	-4.58498	0.21793	-3.36807
Cortex	BTN2A2	6	4.9797	6.36834e-07		0.179784	No		0	0	0.898	0.057	0.045	PP2		0.0390602	0.674332		1.078	0.83153	2.6418	4.0448	3.094	-0.2277	5.01149
CMC: RNA-seq Splicing	NEK4	3	4.97822	6.41707e-07		0.66494	No		0	0	0	0.954	0.045	PP3		0.142273	0.988767		-0.038988	2.95627	0.26033	2.62744	3.54187	1.2031	5.09126
Cerebellar Hemisphere	NSFP1	17	4.97367	6.56971e-07		2.74294e-15	Yes		0	0	0	0	0.999	PP4		0.0135564	0.0068206		0.46799	1.51598	10.0881	3.5975	2.32906	0.879318	2.58742
CMC: RNA-seq	RPS26	12	4.97179	6.63371e-07		0.0472401	No		0	0.004	0	0.015	0.981	PP4		0.00269574	0.582004		1.75583	1.3642	2.75972	4.1621	2.05296	-0.13563	5.1941
Cortex	RAB7L1	1	-4.96571	6.84505e-07		0.0294226	No		0.164	0.078	0.066	0.031	0.66	PP4		2.7337e-05	0.308069		-1.24385	-3.59924	-3.79457	-4.2454	-2.86138	-0.99177	-2.68601
Amygdala	DND1P1	17	-4.96457	6.88529e-07		0.451335	No		0.013	0.079	0.004	0.024	0.881	PP4		0.00219127	0.423228		-3.1402	-2.5737	-1.77671	-2.5479	-2.4347	-1.62445	-4.7169
Hippocampus	NSFP1	17	4.96363	6.9187e-07		1.14951e-15	Yes		0	0	0	0	0.999	PP4		0.0106297	0.0126594		0.6456	1.61067	10.1541	3.7193	2.20542	0.515221	2.54064
Nucleus accumbens basal ganglia	TUFM	16	-4.96322	6.93353e-07		1.56159e-05	No		0	0.003	0.002	0.015	0.979	PP4		0.0113479	0.283124		-1.9243	0.2097	0.67908	-0.34699	-3.8026	-2.16	-7.4933
Putamen basal ganglia	TUFM	16	-4.96322	6.93353e-07		1.56158e-05	No		0.002	0.003	0.011	0.015	0.968	PP4		0.0174827	0.230615		-1.92434	0.209705	0.6791	-0.347	-3.8026	-2.15997	-7.4933
Frontal Cortex	NSFP1	17	4.95821	7.11439e-07		4.98375e-15	Yes		0	0	0	0	0.999	PP4		0.0196987	0.0291392		0.8114	1.76562	9.9426	3.7907	2.1188	0.69455	2.4566
Putamen basal ganglia	SUOX	12	-4.95211	7.34122e-07		0.037939	No		0.002	0.003	0.007	0.011	0.976	PP4		0.00032087	0.0260947		-1.73115	-1.01401	-2.89632	-4.5264	-2.31891	-0.1545	-4.8025
Spinal cord cervical	SUOX	12	-4.95211	7.34142e-07		0.0379396	No		0.183	0.004	0.626	0.012	0.175	PP2		0.000354769	0.0245061		-1.73115	-1.01401	-2.8963	-4.5264	-2.3189	-0.1545	-4.8025
CMC: RNA-seq	HCG4	6	-4.94895	7.46134e-07		0.257909	No		0	0.146	0	0.817	0.037	PP3		0.00791308	0.890852		-1.4867	-2.405	-1.6136	-1.049	-2.7191	-0.2623	-6.2341
Hippocampus	GRIN2A	16	-4.94514	7.60875e-07		0.493354	No		0	0	0.616	0.07	0.314	PP2		0.000980863	0.957591		-0.4224	-3.62291	-1.847	-1.4875	-3.9414	-1.70555	-4.1752
Nucleus accumbens basal ganglia	KANSL1-AS1	17	-4.94006	7.8097e-07		0.674245	No		0	0.074	0	0.021	0.905	PP4		0.00396429	0.999354		-2.4448	-2.5824	-1.8518	-2.17809	-2.39823	-1.25438	-5.13989
Cortex	AL022393.7	6	4.92811	8.30285e-07		0.550992	No		0	0	0	0.999	0.001	PP3		0.0104522	0.645362		0.786	1.64904	3.1959	2.8959	3.366	-0.1847	4.74885
Cortex	BTN3A1	6	4.9266	8.36743e-07		0.349002	No		0	0	0.914	0.041	0.045	PP2		0.0695428	0.881427		1.192	1.16754	2.7723	3.5102	2.895	-0.0983	5.04811
Putamen basal ganglia	RBM6	3	4.92587	8.39841e-07		7.04972e-09	Yes		0	0.001	0.002	0.817	0.18	PP3		0.113104	0.319938		1.96515	-0.758767	-2.73723	0.7078	4.5761	2.67808	7.43433
Amygdala	TUFM	16	-4.92385	8.48593e-07		2.71772e-05	No		0.017	0.004	0.081	0.017	0.881	PP4		0.00326943	0.121159		-1.8085	0.04581	0.68786	-0.3268	-3.64644	-2.0249	-7.4977
Hippocampus	TUFM	16	-4.92382	8.48713e-07		2.71677e-05	No		0.006	0.004	0.028	0.018	0.945	PP4		0.0031614	0.126862		-1.8085	0.045806	0.688	-0.3268	-3.6464	-2.02493	-7.4977
CMC: RNA-seq Splicing	CCHCR1	6	-4.92373	8.49111e-07		0.231533	No		0.088	0.012	0.184	0.024	0.693	PP4		0.00137724	0.547743		-0.98952	-2.96924	0.60702	-2.9726	-2.77824	-2.09737	-5.1531
Cerebellar Hemisphere	SUOX	12	-4.92313	8.51712e-07		0.0897833	No		0.001	0.004	0.002	0.012	0.981	PP4		0.00124777	0.668952		-1.65	-1.5567	-2.66372	-3.94631	-2.0724	0.20754	-5.1466
Putamen basal ganglia	ARL17B	17	4.9216	8.58402e-07		4.12095e-15	Yes		0.001	0	0.005	0	0.994	PP4		0.0202663	0.0357893		0.35939	1.5392	9.95788	3.772	2.1144	-0.100121	2.8093
Spinal cord cervical	NSFP1	17	4.92107	8.60717e-07		1.06023e-11	Yes		0	0	0.002	0.001	0.996	PP4		0.0255628	0.178504		0.7388	1.94	9.1752	3.1415	1.93986	0.8507	3.0829
Putamen basal ganglia	RPS26	12	4.91954	8.67481e-07		0.0672817	No		0	0.004	0	0.013	0.983	PP4		0.00224274	0.416941		1.68372	1.36543	2.68747	3.9814	2.04071	-0.15152	5.2185
Caudate basal ganglia	SUOX	12	-4.91953	8.67514e-07		0.0672794	No		0	0.004	0.002	0.013	0.981	PP4		0.000527762	0.535028		-1.68372	-1.36543	-2.6875	-3.9814	-2.0407	0.151515	-5.21848
Hippocampus	SUOX	12	-4.91953	8.67529e-07		0.067282	No		0.002	0.004	0.007	0.013	0.974	PP4		0.000854981	0.608246		-1.6837	-1.3654	-2.68747	-3.9814	-2.0407	0.1515	-5.2185
Substantia nigra	NPIPB7	16	4.91656	8.80803e-07		3.6831e-05	No		0.092	0.009	0.452	0.045	0.402	PP2		0.0122869	0.133278		2.61622	-0.41797	-0.4518	0.5345	3.7825	1.95832	7.1844
Anterior cingulate cortex	SUOX	12	-4.91601	8.83243e-07		0.0439607	No		0.035	0.004	0.118	0.013	0.83	PP4		0.000893766	0.518804		-1.66641	-1.04306	-2.84712	-4.4774	-2.2731	-0.1528	-4.78926
Substantia nigra	KANSL1-AS1	17	-4.91381	8.93232e-07		0.534304	No		0.008	0.074	0.002	0.021	0.895	PP4		0.00892869	0.947297		-2.4281	-2.33372	-2.12359	-2.2267	-2.17183	-1.39223	-5.2361
Cerebellar Hemisphere	NPIPB9	16	4.91146	9.04021e-07		1.01549e-05	No		0.076	0.003	0.378	0.013	0.531	PP4		0.0241448	0.495201		2.2144	-0.14934	-1.0196	0.3475	3.7549	1.98272	7.43946
Hippocampus	RP11-1348G14.6	16	-4.9112	9.05217e-07		1.01989e-05	No		0.106	0.002	0.529	0.011	0.351	PP2		0.0344418	0.393472		-2.214	0.148933	1.019	-0.3473	-3.7547	-1.98293	-7.4387
Cerebellum	PTK7	6	4.90738	9.23007e-07		0.0433821	No		0.178	0.037	0.149	0.03	0.607	PP4		0.000293475	0.427084		1.8097	3.2074	0.56414	2.66986	5.57043	0.811723	2.5648
Note. Table depicts 218 g-factor TWAS hits in order of significance. Colocalization analyses were computed using the coloc package in R, implemented via FUSION. P-values reflect posterior probabilities for five scenarios. PP0: no GWAS or functional association; PP1: functional association only; PP2: GWAS association only; PP3: independent functional and GWAS associations; PP4: colocalized functional and GWAS associations. Permutation p-values reflect results from using the empirical p-values from FUSION as input to a separate multivariate TWAS. It is important to note that this particular test is typically highly conservative. A hit for both the g-factor and Qgene is defined here using a bonferroni corrected threshold for 52,849 tested genes (i.e., p < 9.46E-7)

### Sheet: TableS4
Table S4. Results for Conditional Analysis of 184 Multivariate TWAS hits for g-factor that were independent of Qgene
Tissue	Gene	CHR	Locus	Top SNP p-value	Conditional SNP p-value	Variance Explained	Top SNP Correlation	Joint			Conditional
								Z-statistic	p-value		Z-statistic	p-value
Frontal Cortex	NMNAT2	1	1	8.34e-09	0.00331	0.74	-0.73	-5.1	2.6e-07		-	-
Cerebellum	NMNAT2	1	1				-0.79	-	-		-1.4	0.15
Cortex	RAB7L1	1	2	1.03e-06	0.0688	0.861	0.74	-5	6.8e-07		-	-
CMC: RNA-seq	ADCY3	2	3	8.05e-07	0.178	0.926	-0.78	-5.2	1.7e-07		-	-
CMC: RNA-seq Splicing	ALMS1	2	4	6.12e-09	0.00639	0.78	0.27	-3.8	0.00013		-	-
CMC: RNA-seq	FBXO41	2	4				0.66	-3.7	0.00019		-	-
Caudate	ALMS1P	2	4				0.15	-	-		0.42	0.68
Cerebellar Hemisphere	ALMS1P	2	4				0.1	-	-		-0.59	0.55
Cerebellum	NAT8	2	4				0.2	-	-		1	0.32
Cerebellum	ALMS1P	2	4				0.17	-	-		0.89	0.37
Cortex	ALMS1	2	4				0.01	-	-		1.11	0.27
Cortex	NAT8	2	4				0.24	-	-		1.15	0.25
Cortex	ALMS1P	2	4				0.24	-	-		0.92	0.36
Nucleus Accumbens	ALMS1	2	4				-0.27	-	-		0.38	0.7
Putamen	ALMS1P	2	4				0.18	-	-		0.56	0.57
CMC: RNA-seq	ALMS1P	2	4				0.16	-	-		-0.8	0.42
Frontal Cortex	RNF123	3	5	8.44e-10	-	-	-0.39	-7.8	7.5e-15		-	-
Cerebellum	MST1	3	5	8.44e-10	-	-	0.87	7	2.6e-12		-	-
Anterior Cingulate Cortex	GPX1	3	5	8.44e-10	-	-	-0.93	5.7	9e-09		-	-
CMC: RNA-seq Splicing	IMPDH2	3	5	8.44e-10	-	-	0.62	5.3	1.4e-07		-	-
Hypothalamus	IP6K1	3	5	8.44e-10	-	-	0.71	-4.6	3.6e-06		-	-
Amygdala	GPX1	3	5	8.44e-10	-	-	-0.7	-3.7	0.00025		-	-
Cerebellar Hemisphere	GPX1	3	5	8.44e-10	-	-	-0.8	-	-		6.19	6.2e-10
Cortex	GPX1	3	5	8.44e-10	-	-	-0.55	-	-		-10.54	5.6e-26
Frontal Cortex	AMT	3	5	8.44e-10	-	-	0.59	-	-		0.6	0.55
Frontal Cortex	GPX1	3	5	8.44e-10	-	-	-0.79	-	-		-0.79	0.43
Hippocampus	GPX1	3	5	8.44e-10	-	-	-0.75	-	-		-	-
Hypothalamus	AMT	3	5	8.44e-10	-	-	0.64	-	-		-	-
Hypothalamus	MST1	3	5	8.44e-10	-	-	0.91	-	-		-	-
Hypothalamus	GPX1	3	5	8.44e-10	-	-	-0.92	-	-		3.28	0.001
CMC: RNA-seq Splicing	QARS	3	5	8.44e-10	-	-	-0.76	-	-		-7.66	1.8e-14
Caudate	BAP1	3	6	6.04e-11	0.0944	0.935	0.88	-6.5	6e-11		-	-
Anterior Cingulate Cortex	GLYCTK	3	6				0.8	-	-		0.1	0.92
Anterior Cingulate Cortex	RP5-1157M23.2	3	6				0.62	-	-		-2.13	0.033
Caudate	GNL3	3	6				0.83	-	-		-0.36	0.72
Cerebellar Hemisphere	GNL3	3	6				0.85	-	-		-0.35	0.72
Cerebellum	GNL3	3	6				0.9	-	-		-0.59	0.55
Frontal Cortex	GLT8D1	3	6				-0.73	-	-		0.63	0.53
Frontal Cortex	GNL3	3	6				0.86	-	-		2.05	0.04
Frontal Cortex	TMEM110	3	6				-0.68	-	-		1.23	0.22
Putamen	GNL3	3	6				0.75	-	-		-0.62	0.54
Putamen	POC1A	3	6				0.72	-	-		-1.01	0.31
CMC: RNA-seq	GLT8D1	3	6				-0.79	-	-		-0.49	0.63
CMC: RNA-seq	NEK4	3	6				0.81	-	-		-0.57	0.57
CMC: RNA-seq Splicing	PBRM1	3	6				0.85	-	-		0.89	0.38
CMC: RNA-seq Splicing	GNL3	3	6				0.83	-	-		0.48	0.63
CMC: RNA-seq Splicing	GNL3	3	6				-0.84	-	-		-0.46	0.65
CMC: RNA-seq Splicing	GNL3	3	6				0.88	-	-		2.47	0.014
CMC: RNA-seq Splicing	NEK4	3	6				-0.79	-	-		-0.97	0.33
CMC: RNA-seq Splicing	NEK4	3	6				0.73	-	-		-0.11	0.91
Cerebellum	ZSCAN9	6	7	1.04e-11	0.000424	0.731	0.88	6.9	6e-12		-	-
Hypothalamus	VARS2	6	7				-0.21	-5.1	4.2e-07		-	-
Anterior Cingulate Cortex	BTN3A1	6	7				0.08	4.2	2.8e-05		-	-
CMC: RNA-seq	HIST1H2BC	6	7				0.18	3.7	0.00019		-	-
Amygdala	BTN3A2	6	7				-0.68	-	-		-0.7972	0.4253
Amygdala	RP1-265C24.5	6	7				-0.63	-	-		2.4657	0.0137
Anterior Cingulate Cortex	BTN3A2	6	7				-0.66	-	-		-2.5921	0.0095
Anterior Cingulate Cortex	HLA-C	6	7				0.34	-	-		0.0321	0.9744
Anterior Cingulate Cortex	RP1-265C24.5	6	7				-0.55	-	-		-0.4391	0.6606
Caudate	ZNF184	6	7				0.66	-	-		2.1918	0.0284
Caudate	PRSS16	6	7				0.84	-	-		0.9512	0.3415
Caudate	ZNF322	6	7				0.2	-	-		2.1845	0.0289
Caudate	ZNRD1-AS1	6	7				-0.41	-	-		-1.3497	0.1771
Caudate	RP1-265C24.5	6	7				-0.71	-	-		0.6877	0.4916
Caudate	HLA-K	6	7				-0.41	-	-		-2.7753	0.0055
Cerebellar Hemisphere	PRSS16	6	7				0.74	-	-		1.6111	0.1072
Cerebellar Hemisphere	ZSCAN9	6	7				0.69	-	-		-1.2113	0.2258
Cerebellar Hemisphere	PGBD1	6	7				0.68	-	-		1.1496	0.2503
Cerebellar Hemisphere	BTN3A2	6	7				-0.72	-	-		-2.073	0.0382
Cerebellar Hemisphere	CCHCR1	6	7				0.44	-	-		0.8345	0.404
Cerebellar Hemisphere	RP1-97D16.1	6	7				-0.54	-	-		-1.1213	0.2621
Cerebellar Hemisphere	RP1-265C24.5	6	7				-0.72	-	-		0.5711	0.5679
Cerebellar Hemisphere	ZNF192P1	6	7				0.56	-	-		0.4524	0.651
Cerebellar Hemisphere	HLA-K	6	7				-0.42	-	-		-1.5459	0.1221
Cerebellar Hemisphere	RP5-874C20.6	6	7				-0.7	-	-		-1.7043	0.0883
Cerebellum	BTN3A3	6	7				0.27	-	-		-0.7272	0.4671
Cerebellum	PRSS16	6	7				0.76	-	-		2.5625	0.0104
Cerebellum	FLOT1	6	7				0.41	-	-		2.7943	0.0052
Cerebellum	HMGN4	6	7				-0.35	-	-		-0.9766	0.3288
Cerebellum	BTN3A2	6	7				-0.65	-	-		-1.4629	0.1435
Cerebellum	ZKSCAN8	6	7				-0.73	-	-		-0.7079	0.479
Cerebellum	ZNF204P	6	7				0.45	-	-		2.1008	0.0357
Cerebellum	RP1-265C24.5	6	7				-0.62	-	-		-0.8537	0.3933
Cerebellum	ZNF192P1	6	7				0.57	-	-		0.5465	0.5847
Cerebellum	HLA-K	6	7				-0.43	-	-		-1.4812	0.1385
Cortex	BTN3A1	6	7				0.07	-	-		2.6428	0.0082
Cortex	BTN2A2	6	7				0.07	-	-		2.8752	0.004
Cortex	HLA-C	6	7				0.29	-	-		0.5938	0.5527
Cortex	AL022393.7	6	7				0.6	-	-		0.4017	0.6879
Cortex	RP1-265C24.5	6	7				-0.56	-	-		-0.2457	0.8059
Cortex	ZNF192P1	6	7				0.69	-	-		0.0046	0.9964
Cortex	HLA-W	6	7				0.35	-	-		2.0902	0.0366
Frontal Cortex	PRSS16	6	7				0.61	-	-		2.9404	0.0033
Frontal Cortex	BTN3A2	6	7				-0.72	-	-		-0.328	0.7429
Frontal Cortex	ZKSCAN8	6	7				-0.71	-	-		-1.1619	0.2453
Frontal Cortex	HLA-J	6	7				-0.4	-	-		-1.2377	0.2158
Frontal Cortex	RP1-265C24.5	6	7				-0.71	-	-		0.3268	0.7438
Frontal Cortex	HLA-K	6	7				-0.41	-	-		-1.5963	0.1104
Frontal Cortex	HCG4P3	6	7				0.39	-	-		1.7101	0.0873
Hippocampus	ZSCAN9	6	7				0.87	-	-		-0.6749	0.4997
Hippocampus	BTN3A2	6	7				-0.7	-	-		-1.4194	0.1558
Hippocampus	ZKSCAN3	6	7				-0.52	-	-		-1.6771	0.0935
Hippocampus	RP5-874C20.3	6	7				-0.59	-	-		-1.5041	0.1325
Hippocampus	RP1-265C24.5	6	7				-0.67	-	-		0.4621	0.644
Hippocampus	HLA-K	6	7				-0.41	-	-		-2.5615	0.0104
Hypothalamus	ZNF184	6	7				0.79	-	-		1.5036	0.1327
Hypothalamus	ZSCAN23	6	7				0.6	-	-		0.4143	0.6787
Hypothalamus	RP5-874C20.3	6	7				-0.62	-	-		-2.3632	0.0181
Hypothalamus	RP1-265C24.5	6	7				-0.69	-	-		-0.0649	0.9483
Hypothalamus	ZSCAN31	6	7				0.67	-	-		0.2752	0.7832
Nucleus Accumbens	HLA-V	6	7				0.34	-	-		2.9959	0.0027
Nucleus Accumbens	RP1-265C24.5	6	7				-0.7	-	-		0.4156	0.6777
Nucleus Accumbens	ZNF192P1	6	7				0.65	-	-		-0.3584	0.72
Nucleus Accumbens	ZSCAN31	6	7				0.58	-	-		1.6666	0.0956
Putamen	ZSCAN23	6	7				0.51	-	-		1.6567	0.0976
Putamen	RP5-874C20.3	6	7				-0.7	-	-		-0.84	0.4009
Putamen	HLA-K	6	7				-0.42	-	-		-2.748	0.006
Putamen	HLA-W	6	7				0.32	-	-		3.0931	0.002
Putamen	HCG4P3	6	7				0.38	-	-		3.0213	0.0025
Spinal Cord Cervical	ZSCAN23	6	7				0.56	-	-		1.2772	0.2015
Spinal Cord Cervical	ZSCAN31	6	7				0.75	-	-		-0.1469	0.8832
Substantia Nigra	ZNF322	6	7				0.47	-	-		2.209	0.0272
Substantia Nigra	HLA-K	6	7				-0.4	-	-		-2.7371	0.0062
CMC: RNA-seq	DDAH2	6	7				-0.37	-	-		-1.2909	0.1967
CMC: RNA-seq	HCG4	6	7				-0.3	-	-		-3.1683	0.0015
CMC: RNA-seq	ZNF165	6	7				-0.66	-	-		-0.0976	0.9222
CMC: RNA-seq Splicing	HMGN4	6	7				-0.14	-	-		-2.1984	0.0279
CMC: RNA-seq Splicing	HMGN4	6	7				0.21	-	-		1.667	0.0955
CMC: RNA-seq Splicing	HLA-A	6	7				0.36	-	-		1.8301	0.0672
CMC: RNA-seq Splicing	FLOT1	6	7				-0.4	-	-		-2.7906	0.0053
CMC: RNA-seq Splicing	FLOT1	6	7				0.47	-	-		2.386	0.017
CMC: RNA-seq Splicing	FLOT1	6	7				0.44	-	-		2.5774	0.01
CMC: RNA-seq Splicing	FLOT1	6	7				-0.5	-	-		-2.1077	0.0351
CMC: RNA-seq Splicing	CCHCR1	6	7				-0.31	-	-		-2.8226	0.0048
Cerebellum	PTK7	6	8	2.82e-06	0.0942	0.872	0.72	4.9	9.2e-07		-	-
Cerebellum	EXOC4	7	9	1.43e-11	0.000245	0.705	0.36	4.3	1.6e-05		-	-
CMC: RNA-seq Splicing	EXOC4	7	9				-0.55	-3.9	9.7e-05		-	-
CMC: RNA-seq Splicing	RIMS2	8	10	1.34e-06	0.0665	0.856	-0.63	-5.4	7.4e-08		-	-
Hippocampus	RP11-18I14.10	10	11	1.2e-08	0.011	0.801	-0.11	-5.5	2.9e-08		-	-
Putamen	NPM3	10	11				-0.6	-5.1	2.8e-07		-	-
Cerebellum	CEP57	11	12	2.4e-05	0.605	0.985	-0.73	5.3	1.3e-07		-	-
Frontal Cortex	RPS26	12	13	3.51e-07	1	1	0.97	5.2	2e-07		-	-
Amygdala	RPS26	12	13				0.96	-	-		-0.049	0.961
Anterior Cingulate Cortex	SUOX	12	13				-0.76	-	-		-1.326	0.185
Anterior Cingulate Cortex	RPS26	12	13				0.94	-	-		0.371	0.711
Caudate	SUOX	12	13				-0.83	-	-		-1.198	0.231
Caudate	RPS26	12	13				0.96	-	-		-0.666	0.506
Cerebellar Hemisphere	SUOX	12	13				-0.96	-	-		0.842	0.4
Cerebellum	SUOX	12	13				-0.94	-	-		0.248	0.804
Cerebellum	RPS26	12	13				0.98	-	-		-0.32	0.749
Cortex	SUOX	12	13				-0.83	-	-		-1.493	0.135
Cortex	RPS26	12	13				0.97	-	-		0.322	0.748
Hippocampus	SUOX	12	13				-0.85	-	-		-0.988	0.323
Hippocampus	RPS26	12	13				0.97	-	-		-0.703	0.482
Hypothalamus	SUOX	12	13				-0.77	-	-		-1.64	0.101
Hypothalamus	RPS26	12	13				0.95	-	-		0.228	0.819
Nucleus Accumbens	RPS26	12	13				0.95	-	-		-0.342	0.732
Putamen	SUOX	12	13				-0.8	-	-		-1.333	0.182
Putamen	RPS26	12	13				0.89	-	-		0.485	0.628
Spinal Cord Cervical	SUOX	12	13				-0.6	-	-		-2.37	0.018
Substantia Nigra	RPS26	12	13				0.91	-	-		0.796	0.426
CMC: RNA-seq	RPS26	12	13				0.95	-	-		-0.514	0.607
CMC: RNA-seq Splicing	GRIN2A	16	14	1.76e-10	3.81e-05	0.583	0.56	5.3	1.1e-07		-	-
Hippocampus	GRIN2A	16	14				-0.52	-	-		-2.054	0.04
Nucleus Accumbens	TUFM	16	15	6.93e-07	0.42	0.974	0.95	-5	6.9e-07		-	-
Amygdala	TUFM	16	15				0.95	-	-		0.116	0.91
Cerebellar Hemisphere	NPIPB9	16	15				-0.94	-	-		0.145	0.88
Hippocampus	TUFM	16	15				0.94	-	-		0.111	0.91
Hippocampus	RP11-1348G14.6	16	15				0.93	-	-		0.019	0.98
Putamen	TUFM	16	15				0.95	-	-		-0.268	0.79
Substantia Nigra	NPIPB7	16	15				-0.88	-	-		0.715	0.47
Amygdala	KANSL1-AS1	17	16	3.95e-08	0.00037	0.58	-0.41	-5.5	3.6e-08		-	-
Amygdala	RP11-259G18.3	17	16				-0.39	-	-		0.6	0.549
Amygdala	DND1P1	17	16				-0.35	-	-		0.32	0.747
Cerebellar Hemisphere	KANSL1	17	16				-0.69	-	-		-2.3	0.021
Cerebellum	KANSL1	17	16				-0.62	-	-		-2.07	0.038
Nucleus Accumbens	KANSL1-AS1	17	16				-0.36	-	-		0.64	0.521
Substantia Nigra	KANSL1-AS1	17	16				-0.38	-	-		0.24	0.812
CMC: RNA-seq	MGAT3	22	17	1.07e-07	0.000671	0.591	0.39	5.6	2.4e-08		-	-
Caudate	MGAT3	22	17				0.4	-	-		1.518	0.13
CMC: RNA-seq	CHADL	22	18	6.77e-08	0.0526	0.871	-0.82	-5.2	1.8e-07		-	-
Caudate	L3MBTL2	22	18				-0.85	-	-		-0.263	0.79
Cerebellum	L3MBTL2	22	18				-0.79	-	-		-1.209	0.23
CMC: RNA-seq Splicing	L3MBTL2	22	18				-0.83	-	-		0.074	0.94
Note. Results are ordered first by locus number and then by the conditionally significant hits within the locus. Conditional GWAS results for the fifth locus could not be computed due to problems with matrix inversion used to obtain conditional GWAS standard errors.

### Sheet: TableS5
Table S5. Gene-set Analyses
Cluster	Gene Set ID	Gene Set Name	p-value
Overall g-factr: 76 Genes
g-factor: Overall	GO:0070821	tertiary granule membrane	3.79917e-07
g-factor: Overall	REACTOME:R-HSA-379726	Mitochondrial tRNA aminoacylation	1.8716e-06
g-factor: Overall	GO:0043234	protein-containing complex	4.78335e-06
g-factor: Overall	GO:0002161	aminoacyl-tRNA editing activity	5.82537e-06
g-factor: Overall	GO:0035579	specific granule membrane	6.91795e-06
g-factor: Overall	GO:0005088	Ras guanyl-nucleotide exchange factor activity	7.51662e-06
g-factor: Overall	REACTOME:R-HSA-452723	Transcriptional regulation of pluripotent stem cells	8.15847e-06
g-factor: Overall	GO:0035869	ciliary transition zone	8.89465e-06
g-factor: Overall	GO:0072686	mitotic spindle	9.3359e-06
g-factor: Overall	GO:0106074	aminoacyl-tRNA metabolism involved in translational fidelity	1.02142e-05
g-factor: Overall	REACTOME:R-HSA-388396	GPCR downstream signalling	1.10369e-05
g-factor: Overall	REACTOME:R-HSA-983170	Antigen Presentation: Folding, assembly and peptide loading of class I MHC	1.21531e-05
g-factor: Overall	GO:0046934	phosphatidylinositol-4,5-bisphosphate 3-kinase activity	1.27889e-05
g-factor: Overall	REACTOME:R-HSA-2219530	Constitutive Signaling by Aberrant PI3K in Cancer	1.64775e-05
Cluster 1 g-factor: 27 Genes
g-factor: Cluster 1	GO:0032403	protein-containing complex binding	1.69618e-09
g-factor: Cluster 1	REACTOME:R-HSA-379726	Mitochondrial tRNA aminoacylation	5.74504e-09
g-factor: Cluster 1	GO:0016514	SWI/SNF complex	2.34346e-08
g-factor: Cluster 1	GO:0008250	oligosaccharyltransferase complex	1.28052e-07
g-factor: Cluster 1	GO:0006337	nucleosome disassembly	2.25925e-07
g-factor: Cluster 1	GO:0071565	nBAF complex	4.59377e-07
g-factor: Cluster 1	GO:0071564	npBAF complex	6.21115e-07
g-factor: Cluster 1	REACTOME:R-HSA-388396	GPCR downstream signalling	9.7235e-07
g-factor: Cluster 1	GO:0005524	ATP binding	1.42887e-06
g-factor: Cluster 1	GO:0007186	G-protein coupled receptor signaling pathway	1.71058e-06
g-factor: Cluster 1	REACTOME:R-HSA-1296071	Potassium Channels	2.08445e-06
g-factor: Cluster 1	REACTOME:R-HSA-2160916	Hyaluronan uptake and degradation	2.57311e-06
g-factor: Cluster 1	REACTOME:R-HSA-418555	G alpha (s) signalling events	4.36202e-06
g-factor: Cluster 1	GO:0005088	Ras guanyl-nucleotide exchange factor activity	4.5252e-06
g-factor: Cluster 1	REACTOME:R-HSA-372790	Signaling by GPCR	4.70803e-06
g-factor: Cluster 1	GO:0060055	angiogenesis involved in wound healing	4.81604e-06
g-factor: Cluster 1	REACTOME:R-HSA-381753	Olfactory Signaling Pathway	5.60483e-06
g-factor: Cluster 1	GO:0016020	membrane	6.45145e-06
g-factor: Cluster 1	REACTOME:R-HSA-418457	cGMP effects	6.59746e-06
g-factor: Cluster 1	REACTOME:R-HSA-140534	Ligand-dependent caspase activation	8.36272e-06
g-factor: Cluster 1	GO:0030214	hyaluronan catabolic process	1.10571e-05
g-factor: Cluster 1	REACTOME:R-HSA-429914	Deadenylation-dependent mRNA decay	1.31614e-05
g-factor: Cluster 1	REACTOME:R-HSA-3371378	Regulation by c-FLIP	1.39096e-05
g-factor: Cluster 1	REACTOME:R-HSA-5218900	CASP8 activity is inhibited	1.39096e-05
g-factor: Cluster 1	REACTOME:R-HSA-69416	Dimerization of procaspase-8	1.39096e-05
g-factor: Cluster 1	GO:0009749	response to glucose	1.51059e-05
g-factor: Cluster 1	GO:0050911	detection of chemical stimulus involved in sensory perception of smell	1.5425e-05
g-factor: Cluster 1	GO:0004984	olfactory receptor activity	1.54895e-05
g-factor: Cluster 1	GO:0006909	phagocytosis	1.61694e-05
g-factor: Cluster 1	REACTOME:R-HSA-6805567	Keratinization	1.63851e-05
Cluster 2 g-factor: 27 Genes
g-factor: Cluster 2	REACTOME:R-HSA-73854	RNA Polymerase I Promoter Clearance	1.79375e-06
g-factor: Cluster 2	REACTOME:R-HSA-73864	RNA Polymerase I Transcription	2.01762e-06
g-factor: Cluster 2	REACTOME:R-HSA-73777	RNA Polymerase I Chain Elongation	4.83891e-06
g-factor: Cluster 2	REACTOME:R-HSA-5250941	Negative epigenetic regulation of rRNA expression	5.40966e-06
g-factor: Cluster 2	REACTOME:R-HSA-427413	NoRC negatively regulates rRNA expression	6.64239e-06
g-factor: Cluster 2	REACTOME:R-HSA-212165	Epigenetic regulation of gene expression	9.1953e-06
g-factor: Cluster 2	REACTOME:R-HSA-5250913	Positive epigenetic regulation of rRNA expression	9.93864e-06
g-factor: Cluster 2	REACTOME:R-HSA-5173105	O-linked glycosylation	1.14515e-05
g-factor: Cluster 2	REACTOME:R-HSA-5625740	RHO GTPases activate PKNs	1.28928e-05
g-factor: Cluster 2	REACTOME:R-HSA-195258	RHO GTPase Effectors	1.4392e-05
g-factor: Cluster 2	GO:0045815	positive regulation of gene expression, epigenetic	1.5144e-05
Cluster 3 g-factor: 22 Genes
g-factor: Cluster 3	REACTOME:R-HSA-5674135	MAP2K and MAPK activation	2.01494e-06
g-factor: Cluster 4	REACTOME:R-HSA-6802948	Signaling by high-kinase activity BRAF mutants	2.65626e-06
g-factor: Cluster 5	REACTOME:R-HSA-6802946	Signaling by moderate kinase activity BRAF mutants	6.0646e-06
g-factor: Cluster 6	REACTOME:R-HSA-6802955	Paradoxical activation of RAF signaling by kinase inactive BRAF	6.0646e-06
Cluster 1 QGene: 30 Genes
Qgene: Cluster 1	GO:0060412	ventricular septum morphogenesis	1.44e-06
Qgene: Cluster 1	GO:0007517	muscle organ development	1.33e-05
Note. Table presents results from GeneNetwork v2 using the 76 g-factor hits or 62 Qgene hits as input. Results are only depicted for the gene sets that passed significance at a Bonferroni corrected threshold for 3,033 tests, reflecting the 3,033 pathways present across the Reactome and Gene Ontology Database

### Sheet: TableS6
Table S6. 156 Multivariate TWAS hits for QGene
Tissue	Gene	CHR	QGene p-value		g-factor TWAS				Colocalization Analyses							Permutation Test p-values			Univariate TWAS Z-statistics
					Z-statistic	p-value	g hit		PP0	PP1	PP2	PP3	PP4	Supported Model		g-factor	QGene		Matrix	Memory	Reaction Time	Symbol Digit	TMTB	Tower	VNR
Putamen	NSFP1	17	7.75581e-16		5.22025	1.78685e-07	Yes		0	0	0	0	1	PP4		0.00476868	0.00192494		1.08595	1.8911	10.2929	3.8487	2.4957	0.740695	2.548
Hippocampus	NSFP1	17	1.14951e-15		4.96363	6.9187e-07	Yes		0	0	0	0	1	PP4		0.0106297	0.0126594		0.6456	1.61067	10.1541	3.7193	2.20542	0.515221	2.54064
CMC: RNA-seq Splicing	NSF	17	1.69162e-15		-4.73047	2.24004e-06	No		0	0	0	0	1	PP4		0.00548704	0.00303118		-0.445057	-1.27395	-9.9124	-3.83305	-1.9762	-0.62281	-2.34267
Cerebellar Hemisphere	NSFP1	17	2.74294e-15		4.97367	6.56971e-07	Yes		0	0	0	0	1	PP4		0.0135564	0.0068206		0.46799	1.51598	10.0881	3.5975	2.32906	0.879318	2.58742
Cerebellum	NSFP1	17	3.27143e-15		5.14935	2.61395e-07	Yes		0	0	0	0	1	PP4		0.0140868	0.00967349		0.6824	1.6523	10.0964	3.88956	2.22596	0.454146	2.9386
Putamen	ARL17B	17	4.12095e-15		4.9216	8.58402e-07	Yes		0	0	0.004	0	0.996	PP4		0.0202663	0.0357893		0.35939	1.5392	9.95788	3.772	2.1144	-0.100121	2.8093
Frontal Cortex	NSFP1	17	4.98375e-15		4.95821	7.11439e-07	Yes		0	0	0	0	1	PP4		0.0196987	0.0291392		0.8114	1.76562	9.9426	3.7907	2.1188	0.69455	2.4566
Substantia nigra	NSFP1	17	5.26815e-15		4.61824	3.87017e-06	No		0	0	0.003	0.001	0.996	PP4		0.0180167	0.00970419		0.4381	1.49608	9.86631	3.3384	2.01817	0.92891	2.1325
Nucleus accumbens	ARL17B	17	5.54528e-15		4.52514	6.03558e-06	No		0	0	0	0	1	PP4		0.0626992	0.114639		0.5343	1.2494	9.7588	3.53777	1.84209	0.018558	2.28272
Caudate	NSFP1	17	6.33061e-15		4.8239	1.40782e-06	No		0	0	0	0	1	PP4		0.0364024	0.0195433		0.580972	1.4923	9.87842	3.6823	1.9062	0.42839	2.6401
Hypothalamus	NSFP1	17	1.04231e-14		4.20722	2.58529e-05	No		0	0	0.001	0	0.999	PP4		0.0566759	0.0358594		0.0669	0.89395	9.45924	3.59075	1.69814	0.524075	1.87225
Amygdala	NSFP1	17	1.04588e-14		5.05127	4.38883e-07	Yes		0	0	0	0.001	0.999	PP4		0.00748491	0.019762		1.0927	1.8488	9.93702	3.6677	2.3624	0.86964	2.4282
CMC: RNA-seq Splicing	PRKAG1	12	2.45267e-14		-2.54372	0.0109677	No		0	0	0	1	0	PP3		0.186012	0.00367575		-1.41422	0.8161	5.71818	0.35045	-1.0672	-2.69101	-6.29924
Nucleus accumbens	NSFP1	17	2.77278e-14		5.36316	8.17779e-08	Yes		0	0	0	0	1	PP4		0.00174673	0.025605		0.756	1.8892	10.0464	3.63941	2.68798	1.11237	3.03481
Frontal Cortex	ARL17B	17	3.97404e-14		4.71257	2.4461e-06	No		0	0	0.004	0	0.996	PP4		0.0175046	0.0837389		0.806145	1.34023	9.52702	3.8264	2.1813	0.10266	2.2721
Cortex	NSFP1	17	6.14018e-14		5.47901	4.27718e-08	Yes		0	0	0	0	1	PP4		0.00372267	0.0589579		1.19325	1.95679	9.92859	3.9717	2.63054	0.50885	3.242
CMC: RNA-seq	RNF123	3	1.65788e-13		-5.03963	4.66443e-07	Yes		0	0	0	0.06	0.94	PP4		0.150646	0.000357952		-2.28957	0.56648	3.98523	-0.24315	-3.88257	-2.11523	-8.84885
Putamen	RHEBL1	12	3.16326e-13		1.67372	0.0941854	No		0	0	0.681	0.114	0.205	PP2		0.351392	3.93587e-05		0.25627	-0.96512	-5.90515	-0.1915	0.31689	2.00547	5.5261
Hippocampus	ARL17B	17	5.26553e-13		4.38639	1.15248e-05	No		0	0	0.001	0	0.999	PP4		0.121181	0.0924461		0.4417	0.73014	9.00011	3.6968	1.51094	-0.092914	2.73794
Caudate	ARL17B	17	8.02139e-13		4.2785	1.88158e-05	No		0	0	0	0	1	PP4		0.102804	0.226388		0.457271	1.0444	9.01136	3.44099	1.6486	-0.40257	2.3889
CMC: RNA-seq Splicing	ATXN2	12	9.77843e-13		-0.416169	0.677286	No		0	0	0.25	0.028	0.722	PP4		0.729583	2.63297e-05		1.61384	1.0163	7.33033	-2.52278	-1.7019	0.30522	-1.67915
Anterior Cingulate Cortex	NSFP1	17	9.98458e-13		5.10369	3.3309e-07	Yes		0	0	0	0	1	PP4		0.0281414	0.20126		0.91568	2.0093	9.50187	3.49812	2.2909	0.59823	2.9294
Nucleus accumbens	LRRC37A	17	1.94466e-12		2.1519	0.0314054	No		0	0	0	0.004	0.996	PP4		0.257271	0.0637679		-0.9259	-0.0638	8.096	2.41006	0.54522	-0.102243	0.15045
Cortex	MST1R	3	2.52399e-12		-4.38641	1.15239e-05	No		0	0	0.101	0.874	0.026	PP3		0.266544	0.0916943		-1.64386	1.13006	3.62235	0.09603	-3.57332	-2.8206	-7.83435
CMC: RNA-seq Splicing	STAU1	20	4.52388e-12		4.41979	9.87951e-06	No		0	0	0.001	0.014	0.984	PP4		0.00380902	0.0100873		3.0361	0.393	-4.5615	0.13438	2.94765	1.8884	7.6023
CMC: RNA-seq Splicing	STAU1	20	7.1726e-12		4.37381	1.22097e-05	No		0	0	0	0.023	0.977	PP4		0.0602074	0.101429		3.0216	0.4312	-4.4835	0.01379	2.93794	1.8822	7.5247
Amygdala	LMBR1L	12	7.9852e-12		-0.945201	0.344556	No		0	0	0.488	0.03	0.483	PP2		0.868483	0.00171664		-0.8946	1.4825	5.3711	0.77187	0.4793	-1.63492	-4.9916
CMC: RNA-seq Splicing	PRKAG1	12	9.2859e-12		-1.70707	0.0878086	No		0	0	0	1	0	PP3		0.478381	0.00605417		-0.9158	0.5106	5.02921	1.3426	-0.4086	-2.60239	-5.33674
Amygdala	LRRC37A	17	1.01559e-11		1.21485	0.224424	No		0	0	0.116	0.022	0.862	PP4		0.345245	0.061436		-0.8521	-0.5245	7.48814	2.1291	0.093	0.08702	-0.9354
Spinal cord	NSFP1	17	1.06023e-11		4.92107	8.60717e-07	Yes		0	0	0.002	0.001	0.997	PP4		0.0255628	0.178504		0.7388	1.94	9.1752	3.1415	1.93986	0.8507	3.0829
Cortex	RNF123	3	1.81431e-11		-5.15027	2.60113e-07	Yes		0	0	0.003	0.997	0	PP3		0.147553	0.0993903		-2.12266	0.473649	3.5078	-0.54987	-4.17216	-2.15095	-8.58518
Cerebellum	FAM212A	3	3.26321e-11		-5.27294	1.34259e-07	Yes		0	0	0	0.996	0.004	PP3		0.0966449	0.15931		-2.17885	0.40038	3.42127	-0.66227	-4.3249	-2.10814	-8.6586
Amygdala	RNF123	3	3.26388e-11		-5.27292	1.34272e-07	Yes		0	0	0.661	0.019	0.32	PP2		0.0776199	0.187225		-2.17885	0.4004	3.42127	-0.6623	-4.3249	-2.10814	-8.65855
Cerebellar Hemisphere	FAM212A	3	3.41466e-11		-5.59542	2.20083e-08	Yes		0	0	0	0.027	0.973	PP4		0.0576444	0.127715		-2.32121	0.26234	3.42235	-0.97336	-4.7989	-2.25776	-8.85291
Caudate	LRRC37A	17	4.26728e-11		1.65172	0.0985916	No		0	0	0.001	0.325	0.674	PP4		0.355161	0.105479		-1.07639	-0.204	7.45731	2.28283	0.2541	-0.03645	-0.2985
Anterior Cingulate Cortex	LRRC37A	17	4.90342e-11		1.44281	0.149074	No		0	0	0.004	0.013	0.983	PP4		0.57422	0.236474		-0.91718	-0.1457	7.47643	2.00603	-0.126	-0.14435	-0.3348
Hypothalamus	ARL17B	17	4.9962e-11		3.53363	0.0004099	No		0	0	0.015	0	0.984	PP4		0.171182	0.111932		0.3997	0.85484	8.13208	3.1585	1.06225	-0.453235	1.65728
Spinal cord	NEGR1	1	5.25004e-11		2.29104	0.0219612	No		0	0	0.061	0.008	0.931	PP4		0.810046	0.0458379		-1.28141	-3.30862	-0.013194	0.6791	-0.16404	-0.4786	6.9663
Cerebellar Hemisphere	RPL31P12	1	5.25068e-11		-2.29103	0.0219616	No		0	0	0	0.005	0.995	PP4		0.641929	0.0430222		1.28141	3.30862	0.01319	-0.6791	0.16404	0.47862	-6.96629
Amygdala	ARL17B	17	5.3484e-11		5.80117	6.58545e-09	Yes		0	0	0.019	0	0.98	PP4		4.74028e-05	0.522291		1.0507	2.438	9.17776	4.1037	2.5329	0.01632	4.3723
Cerebellar Hemisphere	RNF123	3	5.56706e-11		-5.25033	1.51829e-07	Yes		0	0	0.011	0.988	0.001	PP3		0.103976	0.320211		-2.25758	0.38399	3.33151	-0.62938	-4.2562	-2.06775	-8.621
Cerebellum	RNF123	3	5.5671e-11		-5.25033	1.51829e-07	Yes		0	0	0	1	0	PP3		0.142096	0.227504		-2.25758	0.38399	3.33151	-0.62938	-4.2562	-2.06775	-8.621
Putamen	RNF123	3	5.56742e-11		-5.25033	1.51826e-07	Yes		0	0	0.918	0.033	0.049	PP2		0.127189	0.374258		-2.25758	0.383988	3.33151	-0.6294	-4.2562	-2.06775	-8.621
Nucleus accumbens	USP4	3	5.569e-11		5.26219	1.42352e-07	Yes		0	0	0.899	0.055	0.045	PP2		0.206923	0.376789		2.29	-0.4607	-3.34794	0.68555	4.39377	2.129	8.54045
Cortex	ARL17B	17	5.91654e-11		4.75067	2.02748e-06	No		0	0	0	0	1	PP4		0.0287283	0.284389		1.02711	1.76523	8.69094	3.4548	2.29286	-0.46998	2.6687
CMC: RNA-seq Splicing	MON1A	3	5.92198e-11		-5.83692	5.31736e-09	Yes		0	0	0.201	0.06	0.739	PP4		0.0124531	0.0771777		-2.64823	0.1191	3.178	-0.98403	-5.28432	-2.6902	-8.81572
Cerebellum	RPL31P12	1	6.99281e-11		-2.33174	0.0197142	No		0	0	0	0.007	0.993	PP4		0.678154	0.0802528		1.21799	3.28365	0.152306	-0.713559	0.08797	0.41056	-6.97763
CMC: RNA-seq Splicing	RBM6	3	7.68869e-11		5.32598	1.00408e-07	Yes		0	0	0.11	0.032	0.858	PP4		0.118147	0.349223		2.23306	-0.32543	-3.39399	0.78697	4.41225	2.212	8.57942
Cerebellum	NSF	17	8.4096e-11		5.83364	5.42325e-09	Yes		0	0	0.003	0.001	0.996	PP4		0.000148037	0.0619651		2.01961	2.50787	9.1897	3.84986	3.19975	1.12874	3.511
Cerebellar Hemisphere	MST1R	3	1.20463e-10		-4.75591	1.97552e-06	No		0	0	0.011	0.5	0.489	PP3		0.178607	0.376786		-1.89146	0.74172	3.43673	-0.38392	-4.2203	-2.41913	-7.74772
Substantia nigra	LRRC37A	17	2.21714e-10		1.7835	0.0745054	No		0	0	0.493	0.171	0.336	PP2		0.160606	0.00122459		-0.8417	-0.30539	7.18483	2.4708	0.63907	0.26102	-0.408
Hypothalamus	LRRC37A	17	2.29538e-10		0.921893	0.356584	No		0	0	0.017	0.74	0.243	PP3		0.43107	0.125826		-1.2506	-0.64421	6.91829	2.06941	-0.23428	-0.164407	-0.82523
Cortex	LRRC37A	17	2.74132e-10		1.3169	0.187874	No		0	0	0.001	0.081	0.918	PP4		0.470946	0.133348		-1.19177	-0.363553	7.15674	1.9725	0.23176	-0.42413	-0.4957
CMC: RNA-seq	RHEBL1	12	2.89048e-10		1.31185	0.189572	No		0	0	0.21	0.066	0.724	PP4		0.66091	0.00645322		0.80157	-1.11745	-5.15119	-0.9094	0.50215	1.46442	4.8473
CMC: RNA-seq	STAU1	20	3.76373e-10		-3.64293	0.000269553	No		0	0	0.128	0.049	0.822	PP4		0.0592509	0.000579845		-2.8191	-0.9746	4.1384	0.9916	-2.8389	-2.8228	-5.8534
Hippocampus	LRRC37A	17	3.92542e-10		1.80248	0.0714701	No		0	0	0.032	0.045	0.923	PP4		0.311396	0.0893157		-0.9686	-0.10603	7.27474	2.207	0.40509	-0.113292	-0.04356
Frontal Cortex	LRRC37A	17	4.47373e-10		1.05246	0.29259	No		0	0	0.014	0.473	0.513	PP4		0.432538	0.111257		-1.32037	-0.50626	6.89849	2.0337	-0.0855	-0.15597	-0.7
Nucleus accumbens	RNF123	3	6.5762e-10		-5.56278	2.65516e-08	Yes		0	0	0.209	0.731	0.061	PP3		0.0607106	0.137055		-2.08	-0.5324	3.52826	-1.0128	-4.98673	-3.1532	-8.075
CMC: RNA-seq Splicing	RNF123	3	7.13802e-10		2.75901	0.00579775	No		0	0	0	0.41	0.59	PP4		0.983663	0.037805		0.639328	-0.78203	-4.29562	-0.52562	2.20947	2.5386	5.71875
Anterior Cingulate Cortex	RNF123	3	8.90727e-10		-6.15359	7.5747e-10	Yes		0	0	0.617	0.345	0.038	PP2		0.0145963	0.124183		-2.51458	-0.36737	3.1479	-1.5835	-5.7008	-2.70712	-8.85639
Hypothalamus	RNF123	3	1.01045e-09		-4.89678	9.74203e-07	No		0	0	0.209	0.779	0.012	PP3		0.222089	0.343463		-2.29527	-0.12796	3.2838	-0.3009	-3.71929	-1.5297	-8.11838
Anterior Cingulate Cortex	LRRC25	19	1.18738e-09		-0.579196	0.562457	No		0	0	0.568	0.036	0.396	PP2		0.588736	0.000128708		-0.11031	-3.318	-3.5198	-3.26773	1.07216	0.49949	2.95761
CMC: RNA-seq	CSE1L	20	1.21846e-09		-4.2745	1.91567e-05	No		0	0	0.002	0.789	0.21	PP3		0.0633812	0.116128		-3.08115	-0.4017	4.0939	-0.5289	-2.782	-1.8187	-7.0036
Caudate	RBM6	3	1.34744e-09		2.7586	0.00580491	No		0	0	0	0.78	0.22	PP3		0.668347	0.341059		1.84836	-2.2401	-1.8749	-1.5624	2.33184	2.0983	6.0017
Caudate	RNF123	3	1.68792e-09		-4.78704	1.69259e-06	No		0	0	0.897	0.06	0.044	PP2		0.215683	0.411004		-2.0651	1.059	2.7978	-0.5845	-4.37149	-2.7642	-7.4393
Caudate	MST1R	3	1.79459e-09		-4.78857	1.67971e-06	No		0	0	0.827	0.065	0.108	PP2		0.142559	0.13666		-2.06283	1.0485	2.792	-0.583	-4.3765	-2.7699	-7.432
Hypothalamus	MST1R	3	2.21825e-09		-5.49132	3.98939e-08	Yes		0	0	0.784	0.148	0.068	PP2		0.0669276	0.199683		-1.64489	-0.40065	3.685	-1.5165	-4.71936	-2.4712	-8.19334
Cerebellar Hemisphere	C22orf23	22	2.26359e-09		2.77512	0.00551814	No		0	0	0.844	0.103	0.053	PP2		0.0351819	0.00161465		2.0716	4.2389	-4.3982	-0.2931	0.56871	-0.41729	4.4192
Cortex	RP3-462E2.5	12	3.40266e-09		1.25103	0.210922	No		0	0	0.616	0.096	0.288	PP2		0.360784	0.0316267		-1.63956	-0.46888	-5.84801	2.55962	1.7977	-0.6781	2.6171
CMC: RNA-seq Splicing	CUX2	12	3.4364e-09		0.611808	0.540665	No		0	0	0.16	0.047	0.793	PP4		0.30088	0.0107501		1.45414	1.4929	6.64494	-1.4429	-0.8559	0.34478	-0.82848
Cerebellum	RBM6	3	5.08304e-09		4.27655	1.89809e-05	No		0	0	0	1	0	PP3		0.295834	0.197916		1.56293	-0.93904	-2.81944	0.0585	3.6776	2.35201	7.1653
Putamen	RBM6	3	7.04972e-09		4.92587	8.39841e-07	Yes		0	0	0.002	0.741	0.257	PP3		0.113104	0.319938		1.96515	-0.758767	-2.73723	0.7078	4.5761	2.67808	7.43433
Cerebellum	MST1R	3	7.09917e-09		-4.78054	1.74827e-06	No		0	0	0	0.999	0.001	PP3		0.22689	0.359091		-1.71212	0.4242	3.08891	-0.6067	-4.1991	-2.45967	-7.4583
Frontal Cortex	TMEM116	12	8.04841e-09		-1.23194	0.217973	No		0	0	0.622	0.071	0.306	PP2		0.66852	0.417779		1.35173	0.80672	5.7587	-2.31396	-1.90216	0.6304	-2.71668
Spinal cord	RP3-462E2.5	12	8.35928e-09		1.52221	0.127956	No		0	0	0.655	0.092	0.253	PP2		0.00341728	0.000137265		-1.68013	-0.21916	-5.5792	2.6705	1.8614	-0.8023	2.8863
Cerebellum	ARL17B	17	9.84714e-09		2.57584	0.00999961	No		0	0	0.002	0.001	0.997	PP4		0.345857	0.313404		-0.14663	0.51615	7.1494	2.42355	0.754801	-0.654928	0.8694
Cortex	KANSL1	17	1.07563e-08		-5.01909	5.19158e-07	Yes		0	0	0	0	1	PP4		1.60174e-05	1.05505e-05		-1.60396	-2.37037	-8.19278	-2.8592	-2.95418	-1.23752	-2.511
Caudate	KANSL1	17	1.07572e-08		-5.01911	5.1912e-07	Yes		0	0	0.001	0	0.999	PP4		1.4602e-05	9.99532e-06		-1.60396	-2.3704	-8.19278	-2.85921	-2.9542	-1.23752	-2.511
Putamen	ZMIZ2	7	1.11546e-08		-0.883066	0.377201	No		0	0	0.011	0.084	0.905	PP4		0.70642	0.0132035		-1.33074	1.64954	-2.07134	3.75709	0.3551	0.3157	-4.35627
Frontal Cortex	RBM6	3	1.1821e-08		4.46162	8.13423e-06	No		0	0	0.003	0.997	0	PP3		0.253917	0.296374		1.8861	-1.15059	-2.6271	0.4226	4.1329	2.57256	6.9803
Amygdala	RBM6	3	1.19948e-08		3.50984	0.000448382	No		0	0	0.858	0.079	0.063	PP2		0.661407	0.248541		2.14869	-2.225	-1.62379	-0.5678	3.3518	2.44452	6.0828
Nucleus accumbens	MST1R	3	1.37564e-08		-5.13294	2.85251e-07	Yes		0	0	0.445	0.349	0.205	PP2		0.0936942	0.216785		-2.58	0.1407	2.72018	-0.59389	-4.82144	-3.0222	-7.27407
Anterior Cingulate Cortex	RBM6	3	1.47072e-08		4.22821	2.35554e-05	No		0	0	0	0.887	0.113	PP3		0.323152	0.425609		1.84912	-1.11668	-2.4095	-0.0352	3.5988	2.27317	7.06762
Cortex	RBM6	3	1.52497e-08		4.58608	4.51653e-06	No		0	0	0	1	0	PP3		0.230403	0.438994		1.73553	-0.755736	-2.71971	0.40084	4.02354	2.40002	7.28388
Cerebellar Hemisphere	RBM6	3	1.60572e-08		4.50996	6.48413e-06	No		0	0	0	0.635	0.365	PP3		0.22186	0.398365		2.47237	-0.56753	-2.24668	-0.22068	3.6741	2.66058	7.2072
Putamen	ALDH2	12	2.04783e-08		0.962739	0.335679	No		0	0	0.326	0.208	0.466	PP4		0.66871	0.914052		-1.58605	-0.70712	-5.6663	2.213	1.58635	-0.75604	2.4551
Cerebellar Hemisphere	CTD-2554C21.3	19	2.17968e-08		-2.10669	0.0351448	No		0.195	0.433	0.022	0.049	0.301	PP1		0.0142155	0.00355094		0.246	-1.3045	2.96248	2.7706	-2.83107	-0.25059	-4.2207
Putamen	RP5-921G16.1	7	2.20625e-08		-0.188558	0.850439	No		0	0.012	0.014	0.952	0.022	PP3		0.901586	0.0113131		-0.91402	-0.81814	-5.79202	-0.94442	0.1735	-0.22118	2.85121
CMC: RNA-seq	RBM6	3	2.23091e-08		4.34865	1.36977e-05	No		0	0	0	0.917	0.083	PP3		0.26187	0.571899		1.52429	-0.74036	-2.73898	0.1838	3.74779	2.2347	7.12008
Hypothalamus	RP3-462E2.5	12	2.36354e-08		1.45036	0.146957	No		0	0	0.609	0.116	0.275	PP2		0.406314	0.0492704		-1.57969	0.1732	-5.5137	2.5709	1.6986	-1.04161	2.7039
Cerebellar Hemisphere	SULT1A1	16	2.41707e-08		4.53302	5.81467e-06	No		0.062	0.015	0.128	0.029	0.766	PP4		0.0579552	0.00457786		2.6492	-1.37117	-2.1826	0.6695	3.7022	2.89683	7.05441
CMC: RNA-seq Splicing	ALDH2	12	2.41898e-08		1.06634	0.286271	No		0	0	0.081	0.219	0.7	PP4		0.421076	0.752858		-1.58198	-0.7414	-5.56416	2.42094	1.6239	-0.66567	2.48335
Anterior Cingulate Cortex	KANSL1	17	2.75334e-08		-6.00365	1.92935e-09	Yes		0.001	0	0.024	0.001	0.974	PP4		7.85642e-05	0.0746143		-1.96757	-2.8945	-8.37801	-3.97635	-2.9039	-1.67696	-4.1747
Cerebellum	FAM228A	2	3.06737e-08		1.47511	0.140183	No		0	0	0.385	0.113	0.502	PP4		0.189811	0.0387962		-0.41914	0.793756	5.3592	2.62397	1.95395	0.08061	-2.285
CMC: RNA-seq	ALDH2	12	3.12887e-08		1.43056	0.152556	No		0	0	0	0.501	0.499	PP3		0.24836	0.423404		-1.46404	-0.84345	-5.34727	2.6261	1.97914	-0.60114	2.7946
Spinal cord	RP5-921G16.1	7	3.44102e-08		-1.12852	0.259101	No		0.002	0	0.138	0.022	0.839	PP4		0.365887	0.000881874		-0.6405	-1.21028	-5.0598	-2.53097	-1.18254	-0.31342	2.81772
Caudate	ALDH2	12	3.70057e-08		1.33294	0.182551	No		0	0	0.928	0.019	0.053	PP2		0.356726	0.533472		-1.45813	-0.81032	-5.4331	2.284	1.9294	-0.507444	2.81703
CMC: RNA-seq	PPA2	4	3.89163e-08		-3.39724	0.000680698	No		0	0	0.007	0.016	0.976	PP4		0.0917451	0.013294		-1.45134	-2.33424	3.82057	-0.2417	-0.9283	0.4958	-6.3084
Frontal Cortex	SRP19	5	3.91903e-08		0.834401	0.404055	No		0.002	0	0.764	0.03	0.203	PP2		0.83967	0.102934		-0.98371	-2.2024	5.5996	2.4019	0.0761	0.139162	-0.229217
Anterior Cingulate Cortex	RP11-1348G14.6	16	4.56427e-08		-4.47498	7.64197e-06	No		0.223	0.024	0.455	0.048	0.25	PP2		0.0297432	0.0898828		-2.5366	1.56847	1.5571	-0.4461	-3.39243	-2.2927	-7.3421
Putamen	SULT1A2	16	4.81883e-08		-4.78626	1.6992e-06	No		0	0.012	0	0.025	0.963	PP4		0.0377566	0.0317011		-3.16478	1.10816	1.5957	-0.5601	-3.5623	-2.94335	-7.3833
Putamen	LRRC37A	17	4.99856e-08		0.640913	0.521579	No		0	0	0.021	0.865	0.114	PP3		0.450893	0.133143		-1.27649	-0.6036	6.08739	1.7948	-0.3314	-0.413363	-0.8402
Amygdala	RP5-921G16.1	7	6.17516e-08		-0.295365	0.767715	No		0.007	0.001	0.515	0.112	0.365	PP2		0.979887	0.00446606		-0.9636	0.04878	-5.5587	-0.893	-0.86423	-0.1671	2.84554
Nucleus accumbens	RBM6	3	7.19285e-08		4.43253	9.31322e-06	No		0	0	0	0.965	0.035	PP3		0.44027	0.73559		1.62	-0.6383	-2.59156	0.29525	3.82532	2.2917	7.06347
CMC: RNA-seq	H2AFV	7	8.09305e-08		0.79651	0.425735	No		0	0	0	0.45	0.549	PP4		0.626584	0.00751545		-0.25936	1.63751	-0.35871	4.86175	1.02381	0.63981	-2.9606
Hippocampus	RBM6	3	8.14373e-08		4.45133	8.53415e-06	No		0	0	0.371	0.591	0.039	PP3		0.370534	0.764112		1.59664	-0.6026	-2.6119	0.3316	3.85954	2.27487	7.0603
Anterior Cingulate Cortex	MST1R	3	8.21594e-08		-4.47033	7.80986e-06	No		0	0	0.866	0.085	0.049	PP2		0.338956	0.875212		-1.65076	0.58896	2.5665	-0.3593	-3.6402	-2.07757	-7.27037
Cortex	ALDH2	12	8.7904e-08		0.888644	0.374194	No		0	0	0.044	0.355	0.601	PP4		0.962696	0.240141		-1.55628	-0.67678	-5.41157	2.24787	1.5012	-1.03879	2.2959
Spinal cord	ARL17B	17	1.0858e-07		2.64249	0.00822977	No		0	0	0.308	0.004	0.688	PP4		0.287858	0.158124		0.136	0.433	6.6666	2.5134	0.59924	-1.0482	1.3377
Nucleus accumbens	RP11-1348G14.6	16	1.2218e-07		-3.67381	0.000238957	No		0.239	0.023	0.489	0.047	0.202	PP2		0.198156	0.0222277		-1.8843	1.87507	2.36406	-0.45671	-3.0607	-1.8671	-6.3643
Substantia nigra	RP11-160H22.5	1	1.2359e-07		-0.950845	0.341683	No		0.07	0.028	0.161	0.064	0.677	PP4		0.00330866	0.00037525		-0.49067	-1.009	-4.22814	-1.61745	-2.44575	-0.5846	3.27681
CMC: RNA-seq Splicing	DGKZ	11	1.23824e-07		2.63648	0.00837717	No		0	0.002	0	0.033	0.965	PP4		0.794061	0.00735263		-1.00093	-0.93507	5.82996	-0.85973	1.22618	1.13219	3.7167
Cerebellum	RP5-921G16.1	7	1.3443e-07		-0.889024	0.37399	No		0	0.004	0.007	0.282	0.707	PP4		0.470129	0.00711699		-0.94426	-1.53917	-5.64485	-0.9996	-0.4169	-0.47157	2.3007
CMC: RNA-seq	SRP19	5	1.49641e-07		0.806988	0.419673	No		0	0.001	0	0.219	0.78	PP4		0.859835	0.135301		-0.11967	-2.21654	5.52886	1.97276	-0.2	0.868912	-0.16862
Nucleus accumbens	NPIPB7	16	1.58657e-07		3.71477	0.000203392	No		0	0	0.056	0.941	0.003	PP3		0.412764	0.146369		1.8764	-1.47608	-1.65663	-0.41092	2.9128	1.9908	6.5907
CMC: RNA-seq	RAB3C	5	1.60357e-07		-0.168603	0.866109	No		0	0.003	0	0.001	0.996	PP4		0.831778	1.67606e-05		1.19119	-4.32389	-2.12837	1.99982	-1.27	-0.094922	2.42573
Amygdala	RP3-462E2.3	12	1.61297e-07		1.45485	0.145712	No		0	0	0.932	0.013	0.054	PP2		0.249413	0.463499		-1.583	-0.6367	-5.1146	2.39369	1.9725	-0.51975	2.80421
Amygdala	MAPKAPK5-AS1	12	1.74853e-07		0.900632	0.367784	No		0	0	0.875	0.064	0.061	PP2		0.683632	0.757013		-0.8695	-1.123	-5.3963	2.39237	1.872	-0.7718	1.94771
Hypothalamus	RBM6	3	2.33201e-07		4.12065	3.77806e-05	No		0	0	0.261	0.71	0.029	PP3		0.279211	0.677856		1.28129	-0.5488	-2.7145	0.2855	3.34198	2.2596	6.76609
Cortex	RP5-1039K5.16	22	2.40178e-07		-1.58385	0.113227	No		0	0	0.884	0.067	0.049	PP2		0.345425	0.00898757		-2.3146	-1.8527	4.54253	0.92949	-0.6669	0.2073	-3.4057
Cerebellar Hemisphere	RP3-462E2.5	12	2.51465e-07		0.169727	0.865224	No		0	0	0.939	0.013	0.049	PP2		0.954559	0.848706		-0.666	-0.9386	-5.90148	1.83788	1.398	0.05569	0.9319
CMC: RNA-seq Splicing	MTSS1L	16	2.61355e-07		-2.1863	0.0287938	No		0	0.001	0.011	0.03	0.958	PP4		0.217409	0.0203378		-2.03998	0.66203	4.0299	-2.31579	-0.36073	-3.14859	-3.5795
Nucleus accumbens	CAMKV	3	2.75536e-07		-2.99954	0.00270389	No		0	0	0.933	0.02	0.047	PP2		0.860387	0.666733		-1.76	2.0072	1.45887	0.83966	-2.51332	-1.7757	-5.80907
Spinal cord	RBM6	3	2.7943e-07		4.53396	5.78893e-06	No		0	0	0.383	0.594	0.023	PP3		0.290933	0.534298		1.5073	-0.39685	-2.44161	0.3646	4.01842	2.38378	6.9559
Hypothalamus	SULT1A1	16	2.89701e-07		4.39793	1.09289e-05	No		0.015	0.014	0.03	0.027	0.914	PP4		0.097067	0.00248241		2.9261	-1.19642	-1.26057	0.25896	3.05985	2.40097	7.0906
Cerebellar Hemisphere	CTD-2162K18.4	19	2.89809e-07		-1.69474	0.0901248	No		0.014	0.331	0.001	0.025	0.629	PP4		0.164719	0.00467629		-0.6863	-1.00587	3.68328	2.16791	-1.80165	0.22688	-4.0835
Hypothalamus	SSTR5-AS1	16	3.01016e-07		-1.39755	0.162247	No		0.712	0.066	0.141	0.013	0.068	PP0		0.0860008	0.000331213		-0.5988	1.72778	4.06924	0.72613	-1.73665	-1.64992	-3.9196
Hypothalamus	SRP19	5	3.11524e-07		1.42854	0.153136	No		0.001	0	0.272	0.062	0.666	PP4		0.387447	0.0349707		-0.40533	-2.1873	5.1613	2.802	0.386	0.8962	0.3812
CMC: RNA-seq Splicing	PREPL	2	3.43612e-07		1.21939	0.222697	No		0.001	0.001	0.312	0.28	0.407	PP4		0.554985	0.134335		0.36778	-3.50791	4.8035	0.40865	1.02492	-0.62872	1.89972
Amygdala	NPIPB7	16	3.80153e-07		5.3462	8.98205e-08	Yes		0	0	0.803	0.129	0.067	PP2		0.00106853	0.0113487		2.8935	-0.42784	-1.0983	0.6387	4.01091	2.5779	8.0887
Cerebellar Hemisphere	CTB-131B5.2	5	4.43483e-07		-3.27697	0.00104929	No		0	0	0.902	0.052	0.046	PP2		0.106433	0.135902		0.667719	0.9316	3.9872	-2.4593	-3.1315	-0.5724	-5.19285
CMC: RNA-seq Splicing	MTSS1L	16	4.47812e-07		-2.21962	0.0264449	No		0	0.002	0	0.05	0.948	PP4		0.201711	0.0342813		-1.98727	0.71997	3.8687	-2.23162	-0.67402	-3.65898	-3.3257
Cerebellum	BSN-AS2	3	4.72011e-07		2.32094	0.0202898	No		0	0	0.778	0.167	0.055	PP2		0.955016	0.130089		0.46126	0.59519	-4.2532	-0.17383	1.2537	-0.045884	5.1541
Caudate	TRIOBP	22	4.78599e-07		1.46104	0.144003	No		0	0	0.346	0.604	0.049	PP3		0.409277	0.00281804		1.3362	3.7921	-3.0318	-1.8117	-0.3077	-1.0133	3.23987
Amygdala	SULT1A2	16	4.86462e-07		-5.0303	4.89715e-07	Yes		0.002	0.014	0.005	0.028	0.951	PP4		0.00993039	0.163718		-2.9139	0.81274	1.25966	-0.8169	-3.65819	-2.6579	-7.6576
Cortex	SULT1A1	16	5.31402e-07		4.56643	4.961e-06	No		0.002	0.03	0.004	0.06	0.904	PP4		0.0264809	4.0659e-05		2.55302	-0.89008	-1.4265	0.219	3.56902	2.30622	7.14719
Nucleus accumbens	ZNF781	19	5.4336e-07		-0.807686	0.419271	No		0.265	0.244	0.035	0.032	0.424	PP4		0.604493	0.00131328		0.04415	-0.84375	2.6068	3.4978	-1.01889	0.08391	-3.47121
Anterior Cingulate Cortex	ARL17B	17	5.53345e-07		3.57195	0.000354328	No		0	0	0	0	1	PP4		0.186082	0.198752		0.27506	0.7653	6.61758	2.70851	1.476	-1.58307	2.6103
Hippocampus	SRP19	5	5.84617e-07		1.5039	0.132607	No		0.001	0	0.383	0.059	0.557	PP4		0.304315	0.0179396		-0.75406	-2.22609	4.87381	2.91936	1.0006	1.0582	0.1571
Hippocampus	NPIPB7	16	5.91749e-07		4.20349	2.62834e-05	No		0	0	0.491	0.482	0.027	PP2		0.101563	0.0115469		2.3524	-1.58932	-2.216	1.2283	3.8141	2.98357	6.0199
Caudate	FKBP11	12	6.15823e-07		-1.24821	0.211954	No		0	0	0	0.999	0.001	PP3		0.219005	0.0513786		1.56479	-0.77185	-4.862	-1.7794	-2.2267	0.217811	1.92094
Nucleus accumbens	RP11-386G11.10	12	6.45552e-07		-0.91693	0.359179	No		0	0	0.523	0.305	0.172	PP2		0.657887	0.184547		0.3833	0.49001	4.46925	-0.14722	0.155	-2.2688	-3.42684
Cortex	ADCY6	12	6.70365e-07		0.173329	0.862393	No		0	0	0.132	0.014	0.854	PP4		0.738338	0.125198		-0.71969	1.7339	4.63909	0.89432	0.7104	-0.37704	-3.1179
Frontal Cortex	NPIPB7	16	6.72796e-07		4.25328	2.10658e-05	No		0	0	0.468	0.474	0.058	PP3		0.25645	0.120006		2.4512	-0.968547	-1.73973	0.13213	3.41505	2.21929	6.73313
Cortex	DNAH10OS	12	7.00164e-07		0.0541301	0.956831	No		0.004	0.003	0.007	0.006	0.98	PP4		0.896594	0.000973228		-0.405093	0.37135	-4.62379	-1.37124	-0.4493	2.61162	2.2246
Cerebellum	FAM180B	11	7.24037e-07		-2.46378	0.0137482	No		0.001	0.006	0.004	0.016	0.973	PP4		0.27592	0.0035049		1.79098	-3.21059	-0.2219	2.06587	0.5265	0.1502	-5.5449
CMC: RNA-seq	OLA1	2	7.26073e-07		-0.927626	0.353602	No		0	0.112	0	0.422	0.466	PP4		0.776005	0.0550627		0.6909	0.11025	-6.24827	-0.20127	-0.46141	0.29593	0.42556
Caudate	FAM228A	2	7.30116e-07		1.32091	0.186531	No		0	0	0.633	0.27	0.097	PP2		0.372948	0.239233		-0.09133	0.36869	5.3719	1.9817	1.4752	0.69554	-1.8259
Frontal Cortex	RP3-462E2.5	12	7.89682e-07		1.31342	0.189042	No		0	0	0.616	0.202	0.182	PP2		0.806502	0.250055		-1.53106	-0.17579	-4.9039	2.45955	1.50302	-0.95233	2.58645
Frontal Cortex	SLC39A13	11	8.7173e-07		-1.83276	0.0668378	No		0.001	0.004	0.002	0.01	0.982	PP4		0.989294	0.00596354		1.69872	-2.9437	0.633	2.2998	0.847	0.04738	-4.9606
Cortex	ATOX1	5	8.79086e-07		1.29207	0.196332	No		0.709	0.098	0.074	0.01	0.108	PP0		0.246051	0.000147623		-0.9195	-1.7037	4.4872	2.5387	1.4433	2.097	-0.79421
Cerebellum	CYSTM1	5	8.86608e-07		3.20498	0.0013507	No		0	0	0.339	0.645	0.016	PP3		0.315828	0.205421		-0.65589	-0.73999	-3.96735	2.33354	2.9211	0.4255	5.1842
Putamen	CYSTM1	5	8.86613e-07		3.20497	0.00135079	No		0	0	0.911	0.04	0.049	PP2		0.156082	0.307219		-0.6559	-0.74	-3.96735	2.3335	2.9211	0.42546	5.1842
Cortex	CYSTM1	5	8.86706e-07		3.20496	0.00135083	No		0	0	0.139	0.853	0.007	PP3		0.262901	0.24014		-0.6559	-0.74	-3.96735	2.33354	2.9211	0.4255	5.18415
Cerebellum	CTD-2162K18.3	19	8.86962e-07		-0.519639	0.603315	No		0.473	0.169	0.037	0.013	0.308	PP0		0.696605	0.00186313		-0.6892	-0.35512	4.06921	2.38477	-1.6581	0.77512	-2.45096
Cortex	PDE4C	19	9.21031e-07		0.158507	0.874057	No		0	0	0.461	0.509	0.029	PP3		0.948228	0.000179401		-0.071371	-0.62885	-3.31835	-3.112	1.2627	-0.219735	2.80568
Note. Table depicts 156 Qgene TWAS hits in order of significance. Colocalization analyses were computed using the coloc package in R, implemented via FUSION. P-values reflect posterior probabilities for five scenarios. PP0: no GWAS or functional association; PP1: functional association only; PP2: GWAS association only; PP3: independent functional and GWAS associations; PP4: colocalized functional and GWAS associations. Permutation p-values reflect results from using the empirical p-values from FUSION as input to a separate multivariate TWAS. It is important to note that this particular test is typically highly conservative. A hit for both the g-factor and Qgene is defined here using a bonferroni corrected threshold for 52,849 tested genes (i.e., p < 9.46E-7)

### Sheet: TableS7
Table S7. TWAS summary data by tissue type
Data Source	Tissue Type		g-factor			QGene			Matrix			Memory			Reaction Time			Symbol Digit			TMTB			Tower			VNR
		No. Genes	Hits	Mean chi-square	TWAS Hit Enrichment	Hits	Mean chi-square	TWAS Hit Enrichment	Hits	Mean chi-square	TWAS Hit Enrichment	Hits	Mean chi-square	TWAS Hit Enrichment	Hits	Mean chi-square	TWAS Hit Enrichment	Hits	Mean chi-square	TWAS Hit Enrichment	Hits	Mean chi-square	TWAS Hit Enrichment	Hits	Mean chi-square	TWAS Hit Enrichment	Hits	Mean chi-square	TWAS Hit Enrichment
GTEx	Amygdala	1828	13 (5)	2.28	1.72404	11	2.07	2.03858	0	1.05	0	1	1.52	1.70064	7	2.17	1.70064	0	1.44	0	0	1.51	0	0	1.08	0	18	2.71	1.02642
GTEx	Anterior Cingulate Cortex	2695	12 (3)	2.16	1.07945	9	1.92	1.13135	0	1.08	0	0	1.53	0	5	1.95	0.82395	0	1.43	0	3	1.46	2.3532	0	1.03	0	26	2.62	1.00564
GTEx	Caudate (Basal Ganglia)	3641	14 (1)	2.09	0.932154	11	1.99	1.02349	0	1.09	0	1	1.5	0.853822	10	2.01	1.21975	0	1.42	0	2	1.45	1.1612	0	1.03	0	36	2.56	1.03065
GTEx	Cerebellar Hemisphere	4386	19 (3)	2.17	1.05018	12	1.87	0.926883	0	1.07	0	1	1.52	0.708793	6	1.88	0.607537	0	1.37	0	0	1.5	0	0	1.03	0	47	2.64	1.11701
GTEx	Cerebellum	5825	27 (4)	2.20	1.12369	14	1.84	0.814225	0	1.11	0	1	1.52	0.533694	12	1.88	0.914903	1	1.4	3.02426	4	1.55	1.45165	0	1.02	0	61	2.58	1.0916
GTEx	Cortex	3989	17 (3)	2.06	1.03315	16	1.91	1.35884	0	1.07	0	4	1.52	3.11734	9	1.92	1.002	0	1.4	0	0	1.4	0	0	1.03	0	38	2.46	0.992998
GTEx	Frontal Cortex	3126	16 (1)	2.22	1.24083	9	1.95	0.975362	0	1.06	0	1	1.49	0.994486	9	1.99	1.27863	1	1.45	5.63542	3	1.56	2.02875	0	1.02	0	40	2.62	1.33383
GTEx	Hippocampus	2283	14 (1)	2.25	1.48663	6	1.93	0.890343	0	1.06	0	1	1.56	1.3617	5	2.04	0.972644	0	1.39	0	1	1.54	0.925957	0	1.06	0	25	2.65	1.14147
GTEx	Hypothalamus	2301	13 (1)	2.17	1.36964	10	1.92	1.4723	1	1.10	22.9678	0	1.44	0	6	1.97	1.15804	0	1.4	0	3	1.46	2.75614	0	1.07	0	27	2.67	1.22314
GTEx	Nucelus Accumbens (Basal Gangalia)	3225	12 (4)	2.08	0.902052	12	1.91	1.26056	0	1.05	0	0	1.51	0	6	1.94	0.82625	0	1.37	0	1	1.41	0.655491	0	1.06	0	29	2.53	0.93734
GTEx	Putamen (Basal Ganglia)	2798	16 (4)	2.20	1.38629	11	2.02	1.33186	0	1.08	0	3	1.58	3.3332	7	2.04	1.11107	0	1.39	0	0	1.47	0	0	1.05	0	31	2.71	1.1549
GTEx	Spinal Cord	2000	4 (1)	2.10	0.484853	6	1.9	1.01633	0	1.05	0	0	1.57	0	5	2	1.11027	0	1.34	0	0	1.4	0	0	1.03	0	17	2.5	0.886029
GTEx	Substantia Nigra	1595	5 (0)	2.21	0.759958	3	1.86	0.637196	0	1.02	0	0	1.43	0	4	2.04	1.11375	0	1.43	0	0	1.55	0	0	1.05	0	13	2.58	0.849594
CMC	dlPFC RNA-seq	5405	13 (1)	2.01	0.58308	11	1.89	0.68946	0	1.13	0	3	1.5	1.72549	12	1.89	0.985996	0	1.37	0	3	1.42	1.17334	0	1.03	0	36	2.43	0.694282
CMC	dlPFC RNA-seq splicing	7752	23 (2)	2.03	0.719274	15	1.89	0.655526	0	1.15	0	1	1.45	0.401027	16	1.93	0.916634	1	1.35	2.27249	5	1.38	1.36349	0	1.09	0	63	2.48	0.847141
Total		52849	218	2.13	-	156	1.91	-	1	1.09	-	17	1.51	-	119	1.95	-	3	1.39	-	25	1.46	-	0	1.05	-	507	2.56	-
Note. Hits were defined as those genes that produced p-values passing a cross-tissue significance threshold using a Bonferroni correction for 52,849 tests at an FDR of .05. Numbers in parentheses for the g-factor column reflect the number of genes that were significant for both g and Q. Across all tissue types and data sources, 233 genic effects could not be estimated in FUSION due to missing SNP-level data for the individual summary statistics; the No. Genes column reflects totals for the number of tested genes within a tissue type excluding these 233 missing values. The TWAS enrichment column reflects the proportion of the hits within a tissue type over total hits over the proportion of tested genes in the tissue type relative to total tested genes. CMC; CommonMind Consortium, GTEx; Genotype-Tissue Expression project. Colored shading of cells is used merely for presentation purposes.

### Sheet: TableS8
Table S8. Multivariate Genetic Enrichment (Stratified Genomic SEM)
Functional Annotation	g-factor					Residual Enrichment p-values								g-factor with Psychotic Disorders factor
	Enrichment	SE	p-value	Standardized p-value		Matrix	RT	SD	TMTB	Tower	VNR	Memory		Enrichment	SE	p-value	Standardized p-value
PI x GABAergic Neurons [Subset 2]	1.98178	0.191257	1.4237e-07	0.398457		0.327778	8.52575e-08	0.0577439	0.0797508	0.419114	0.014663	0.102547		1.9507	0.337431	0.00242032	0.760886
Protein Truncating Variant Intolerant (PI) Genes	1.4521	0.0904179	2.86502e-07	0.63178		0.243475	3.45556e-09	0.16397	0.367167	0.34624	4.89595e-06	0.000555997		1.53869	0.148779	0.000146902	0.581712
GABAergic Neurons [Subset 2]	1.48573	0.0974652	3.12022e-07	0.260714		0.714731	2.61978e-05	0.209849	0.584855	0.142219	0.000819287	0.0642581		1.39486	0.167828	0.00931774	0.868241
Fetal Male Brain H3K4me1	4.42665	0.695579	4.18952e-07	0.571116		0.170498	3.22535e-05	0.169622	0.48493	0.275812	0.00135748	0.00105778		4.84624	1.22075	0.000814341	0.245004
Fetal Female Brain Dnase	9.5901	1.76278	5.49441e-07	0.139354		0.513594	3.47554e-06	0.0334349	0.500039	0.465067	0.00958713	0.000885061		4.70381	2.64057	0.0803595	0.784189
PI x Excitatory CA3 Hippocampal Neurons	1.97881	0.210988	1.749e-06	0.476585		0.0136151	0.00164389	0.441271	0.494786	0.20901	0.000446997	0.0722341		1.93108	0.356951	0.00454807	0.743446
Whole Brain	1.47162	0.103515	2.60576e-06	0.616057		0.11338	1.35463e-06	0.0601162	0.485266	0.241635	0.00107721	0.0142554		1.49296	0.149878	0.000502608	0.681874
Middle Hippocampus H3K4me1	3.37241	0.530358	3.85251e-06	0.35334		0.43614	0.0110961	0.327385	0.191793	0.552421	0.0834435	0.00605566		2.30428	1.02762	0.102181	0.907542
Conserved Primate	10.1812	2.11246	6.92476e-06	0.649856		0.205806	5.73788e-08	0.0756596	0.499244	0.0174596	3.89472e-06	0.00585092		4.94959	3.104	0.101612	0.9087
Anterior Caudate H3K27ac	4.40359	0.796299	9.58876e-06	0.481593		0.314466	0.000889121	0.182876	0.311547	0.547854	0.00105318	0.000281007		3.94815	1.28325	0.0107975	0.658291
dLPFC H3K27ac	5.66167	1.0956	1.04573e-05	0.394326		0.163336	6.96641e-05	0.60933	0.00557023	0.497671	0.0423304	0.00219562		4.47111	1.37185	0.0056993	0.756066
dLPFC H3K4me3	7.53275	1.54684	1.20388e-05	0.271394		0.42674	1.58417e-06	0.553559	0.442198	0.522353	0.00010377	0.0139597		7.2016	2.72258	0.011368	0.52558
Inferior Temporal Lobe H3K27ac	4.67846	0.883381	1.56316e-05	0.267253		0.267835	1.4356e-06	0.229013	0.505889	0.553332	0.00553624	0.000406876		4.54341	1.25836	0.002432	0.613476
Non Synonymous	13.5725	3.29774	6.87996e-05	0.917737		0.269353	0.221685	0.00206717	0.0245349	0.0545869	0.0924457	0.251314		9.27124	6.64734	0.106696	0.538868
Frontal Cortex	1.37278	0.0982023	7.3508e-05	0.721665		0.352007	1.23567e-07	0.0874172	0.436544	0.397271	1.95733e-06	0.0029669		1.45887	0.150789	0.00117057	0.553506
PI x Excitatory CA1 Hippocampal Neurons	1.82911	0.219699	8.03784e-05	0.67211		0.0688208	1.61483e-06	0.447493	0.200933	0.124813	6.38488e-05	0.128594		1.93661	0.346624	0.00344521	0.688934
Fetal Male Brain DNAse	7.20879	1.65625	8.88766e-05	0.407246		0.0453084	0.000350495	0.557602	0.500435	0.522461	3.38313e-07	0.00176073		2.96718	2.6423	0.228288	0.928057
Cortex	1.37539	0.100842	9.86169e-05	0.718049		0.339946	1.64053e-06	0.0958323	0.481409	0.380593	1.31804e-06	0.000809358		1.46303	0.152686	0.00121238	0.538883
Fetal Female Brain H3K4me1	6.29978	1.44556	0.000123064	0.686405		0.0854742	2.01767e-05	0.227921	0.499704	0.238304	5.18486e-06	0.0101042		4.07387	2.20034	0.0812068	0.843203
Excitatory CA3 Hippocampal Neurons	1.37165	0.101694	0.000128776	0.771086		0.0401488	0.000885667	0.31148	0.584407	0.09651	0.00922919	0.000373361		1.47918	0.163655	0.00170595	0.472023
PI x Oligodendrocyte Precursor Cells	1.79799	0.218388	0.00012909	0.328464		0.0999054	0.000343236	0.455777	0.500208	0.338775	0.0406162	0.358462		1.47718	0.313363	0.0639075	0.815655
H3K9ac	2.44351	0.401094	0.000159758	0.492462		0.115007	0.0242671	0.0649214	0.412937	0.582329	0.337265	0.00799837		1.38379	0.67691	0.285367	0.888989
Cingulate Cortex	1.35552	0.0995483	0.000177605	0.699349		0.439756	2.06062e-07	0.158558	0.326238	0.419689	9.99364e-07	0.00433237		1.48573	0.151516	0.000673371	0.437785
PI x Excitatory Prefrontal Cortex Neurons [Subset 1]	1.87665	0.24588	0.000181676	0.502957		0.113639	4.1144e-07	0.0739229	0.530583	0.294299	0.00354232	0.0203225		1.99081	0.273781	0.000147876	0.474952
Anterior Caudate H3K4me3	5.76925	1.38082	0.000276245	0.458433		0.058596	0.00137765	0.457623	0.498979	0.524806	0.00217647	0.0263886		3.32212	2.42889	0.169526	0.810295
Middle Hippocampus H3K27ac	3.37792	0.689408	0.000281101	0.339229		0.138479	0.00117337	0.227454	0.506113	0.545835	0.00193114	0.287944		1.643	1.27551	0.307091	0.881053
Brain Stem	1.35136	0.102168	0.000291868	0.736675		0.467501	1.89503e-06	0.0814695	0.260162	0.315229	1.85627e-05	0.00715238		1.5253	0.166764	0.000816534	0.361965
Nucleus Accumbens	1.34334	0.0998479	0.000292315	0.663861		0.386572	4.07688e-05	0.40588	0.456223	0.249719	4.7365e-06	0.00123095		1.41723	0.154852	0.00352596	0.474008
dLPFC H3K4me1	5.09308	1.22811	0.000429823	0.234258		0.327527	0.0346133	0.144667	0.502074	0.531957	0.589204	0.00425099		1.93214	1.86207	0.308328	0.921021
Amygdala	1.31654	0.0952791	0.000446465	0.684565		0.375963	3.11707e-05	0.238125	0.464141	0.466084	3.00002e-06	0.00119383		1.38656	0.143772	0.00358648	0.527879
PI x Excitatory Dentate Gyrus Neurons	1.88406	0.269343	0.000514839	0.532509		0.0658104	5.07073e-07	0.334012	0.305104	0.270115	0.00381678	0.00697531		1.90994	0.299905	0.00120634	0.577343
Hippocampus	1.32307	0.0997243	0.000598447	0.714197		0.36009	0.000157283	0.0685574	0.378946	0.377497	2.26079e-05	0.00495498		1.41477	0.138495	0.00137308	0.430627
Excitatory Dentate Gyrus Neurons	1.39862	0.123223	0.000608356	0.481461		0.386022	3.14955e-05	0.433597	0.182199	0.34003	0.0367801	0.00617158		1.46948	0.161455	0.00181967	0.522811
Germinal Matrix H3K4me3	7.12639	1.89753	0.000621951	0.49076		0.351146	0.000600516	0.351716	0.43418	0.518236	6.40528e-05	0.0256665		8.35098	3.7411	0.0247114	0.446667
Ancient Sequence Age Human Promoter	14.9956	4.34384	0.000636639	0.268656		0.324232	0.00104393	0.0890619	0.489237	0.509315	0.229812	0.00889189		9.50705	8.20403	0.149883	0.569606
Coding USC	5.03426	1.25797	0.000670698	0.847268		0.512541	0.000164481	0.0334796	0.172596	0.518307	6.94264e-06	0.00602285		5.327	2.34016	0.0322276	0.530677
GABAergic Neurons [Subset 1]	1.29009	0.091252	0.000738982	0.483466		0.706482	5.57858e-05	0.30704	0.418178	0.417676	0.00118929	0.0280996		1.44317	0.149105	0.00147831	0.481501
PI x Oligodendrocytes	1.57264	0.181058	0.000781387	0.329763		0.459541	0.00299426	0.125667	0.521097	0.0896856	0.046165	0.227896		1.3754	0.275729	0.086681	0.662532
Conserved LinbladToh	6.74346	1.81865	0.000794051	0.611879		0.244981	3.07532e-06	0.0414009	0.500666	0.13167	3.66809e-05	0.0227466		3.77918	2.55719	0.13856	0.846483
Putamen	1.31207	0.0989925	0.000809514	0.678075		0.327873	1.62351e-05	0.259593	0.543152	0.4478	1.64136e-05	0.00117978		1.47908	0.147245	0.00056975	0.330404
Conserved Vertebrate	5.69763	1.51611	0.000972575	0.663331		0.516229	0.000246395	0.214216	0.465814	0.0513948	3.56703e-05	0.0153621		2.80056	2.05294	0.190226	0.934944
H3k9ac Union	2.30812	0.424314	0.00102495	0.490056		0.0169111	0.0483227	0.205311	0.518627	0.578027	0.30495	0.0232388		2.06039	0.77079	0.0844553	0.676841
Germinal Matrix H3K4me1	6.49589	1.78334	0.00102878	0.440007		0.474687	0.00185219	0.0567971	0.433385	0.516526	0.0323378	0.196712		8.59451	2.88739	0.00426632	0.250957
Caudate	1.31177	0.101573	0.00107247	0.659552		0.349639	2.14703e-05	0.320432	0.503573	0.43979	2.67815e-05	0.00100646		1.47259	0.146353	0.000620829	0.314314
Cerebellum	1.29064	0.0958787	0.00121751	0.605725		0.556999	0.000639258	0.190023	0.50296	0.350123	9.81297e-05	0.00749733		1.4678	0.166255	0.00244828	0.331021
Hypothalamus	1.26938	0.0899287	0.00137005	0.70793		0.748801	9.59071e-05	0.104823	0.421377	0.346549	6.33121e-07	0.00333841		1.40388	0.146134	0.00285711	0.293491
Human Promoter	5.00153	1.34001	0.00141234	0.404013		0.370914	0.0169745	0.228348	0.131335	0.529061	0.19323	0.0441263		6.01401	2.31163	0.0150398	0.174724
Conserved Mammal	6.91184	2.01501	0.00167365	0.768466		0.267459	0.000686043	0.268193	0.349009	0.0199092	1.46907e-06	0.0406772		1.31157	2.74396	0.454798	0.982537
Substantia Nigra	1.27145	0.0934336	0.00183492	0.702149		0.533557	7.82766e-05	0.0422852	0.532068	0.461706	2.84754e-05	0.00815795		1.3842	0.136952	0.00251302	0.392373
PI x Astrocytic Transporter 2	1.53958	0.186368	0.00189442	0.620975		0.368945	0.00447866	0.171151	0.510191	0.164718	0.0423177	0.0245351		1.73926	0.331149	0.0127945	0.268355
Substantia Nigra H3K4me3	6.41971	1.88939	0.00206217	0.31945		0.16791	0.0181067	0.545468	0.447283	0.50684	0.0280969	0.36862		5.46089	3.13592	0.0774386	0.375851
Cerebellar Hemispher	1.29051	0.102212	0.00223963	0.59409		0.578637	0.000368692	0.135253	0.379302	0.528706	0.00024648	0.00525573		1.46906	0.159335	0.00162086	0.326505
Substantia Nigra H3K27ac	3.38568	0.840072	0.00225672	0.377282		0.216081	0.00777638	0.617072	0.196335	0.543877	0.545206	0.000122052		2.06301	1.22882	0.193501	0.644067
Inferior Temporal Lobe H3K4me3	5.06253	1.43179	0.00227433	0.694941		0.274673	3.92211e-07	0.0968553	0.303807	0.523724	0.000294811	0.114625		2.80618	2.63958	0.246903	0.922367
PI x Astrocytic Transporter 1	1.48257	0.17251	0.00257631	0.848759		0.156023	0.00922256	0.117057	0.338787	0.188373	0.011595	0.00621352		1.28208	0.310237	0.181611	0.80677
Astrocytic Transporter 1	1.26684	0.0957006	0.00264921	0.780472		0.0826377	0.04207	0.125949	0.469154	0.482753	0.119498	0.0037458		1.4273	0.169781	0.00592173	0.174915
PI x GABAergic Neurons [Subset 1]	1.48182	0.174173	0.00283475	0.79186		0.640459	2.37403e-05	0.0922179	0.0374679	0.505099	7.74605e-05	0.0303475		1.44774	0.291663	0.0623765	0.833207
H3K36me3 Union	1.44387	0.163945	0.00338999	0.687207		0.0832808	0.00682189	0.346296	0.387754	0.643077	0.142366	9.58929e-06		1.21227	0.278298	0.222803	0.911613
Anterior Caudate H3K4me1	3.48984	0.921078	0.003434	0.448854		0.118975	0.000816478	0.392677	0.374239	0.539515	0.00468544	0.478709		2.80341	1.45188	0.107096	0.73573
Angular Gyrus H3K27ac	3.45548	0.914355	0.00362125	0.709497		0.390717	1.40318e-06	0.225232	0.126215	0.536958	0.000480971	0.0427063		4.46386	1.54158	0.0123214	0.466976
H3K4me3 Union	2.06783	0.400622	0.00384458	0.315252		0.54755	0.023037	0.14075	0.519168	0.450805	0.28788	0.00016951		1.36396	0.718793	0.306306	0.788686
Angular Gyrus H3K4me1	3.59414	0.976165	0.00393634	0.361257		0.234173	0.0042239	0.428396	0.393935	0.534402	0.321817	0.277417		4.90643	1.57468	0.00655482	0.240715
Excitatory Prefrontal Cortex Neurons [Subset 1]	1.29916	0.112746	0.00398396	0.584463		0.214387	5.49868e-06	0.161261	0.591675	0.375445	0.0152448	0.00331088		1.5887	0.161462	0.000133153	0.191141
GERP	9.68529	3.30356	0.00428099	0.674052		0.505964	0.00198496	0.202295	0.49473	0.0734442	0.000528519	0.0101026		2.67483	4.83976	0.36465	0.76516
Super Enhancer	1.35085	0.136431	0.00506167	0.449705		0.211946	0.0412322	0.248035	0.567283	0.433866	0.00624747	0.429417		1.44221	0.200058	0.013538	0.353176
Cingulate Gyrus H3K4me1	3.14986	0.839496	0.00522011	0.853808		0.0215031	0.328118	0.0691545	0.235752	0.535554	0.0900409	0.0113217		2.23494	1.45475	0.197969	0.879279
PI x exPFC2	1.68759	0.269331	0.00534073	0.568795		0.0545938	0.00014366	0.0388505	0.52029	0.594348	0.0314342	0.0279963		1.76042	0.273616	0.00272517	0.999
MAF Bin 9: 37.7% - 43.9%	1.58769	0.234938	0.00618363	0.543003		0.108316	0.0269942	0.70028	0.162931	0.446511	0.0222147	0.371042		1.61881	0.36515	0.0450696	0.464692
Spinal Cord	1.23385	0.0939488	0.00640239	0.514067		0.686455	0.000777169	0.0795778	0.606879	0.697839	4.0021e-05	0.0271815		1.37105	0.139572	0.00392433	0.245796
Mammry Epithelial Cells H3K27ac	3.23601	0.905715	0.0067788	0.383628		0.254386	0.0454204	0.0541241	0.500499	0.538231	0.104775	0.502216		1.45117	1.38548	0.372347	0.768923
Monoculear Peripheral Blood Cells H3K4me1	5.62066	1.88238	0.00705027	0.353593		0.1535	0.030081	0.368498	0.270159	0.291656	0.213994	0.582613		5.93109	3.2956	0.0672924	0.499863
Excitatory CA1 Hippocampal Neurons	1.25277	0.104544	0.00780622	0.792521		0.47082	3.93738e-07	0.623017	0.362101	0.0447073	4.83224e-06	0.0327592		1.5835	0.179127	0.000562027	0.20499
Fetal Adrenal Gland H3K4me3	5.92374	2.07577	0.00884598	0.427914		0.262972	0.00200783	0.419019	0.391918	0.51596	0.0628811	0.0598508		2.6059	3.40762	0.318725	0.731035
Inferior Temporal Lobe H3K4me1	3.64714	1.1205	0.00907677	0.450499		0.176021	0.0104568	0.15074	0.500905	0.439119	0.466401	0.069859		2.38726	1.98775	0.242619	0.62608
Adipose Nuclei H3K4me1	2.17007	0.508398	0.0106822	0.32735		0.218824	0.0676613	0.237818	0.509952	0.562351	0.0649658	0.714725		0.365143	0.928669	0.752892	0.912568
Cingulate Gyrus H3K4me3	4.46023	1.51789	0.0113149	0.459381		0.310988	0.000353621	0.357106	0.497951	0.521753	0.00182975	0.167277		2.3988	2.86025	0.312403	0.873235
Fetal Female Brain H3K36me3	2.69928	0.753398	0.0120512	0.741		0.235202	0.00456152	0.397723	0.121359	0.349959	0.123078	0.23083		-	-	-	-
Oligodendrocytes	1.2296	0.104072	0.0136853	0.166577		0.723597	0.0084391	0.254539	0.586416	0.795338	0.177262	0.18053		1.16539	0.154041	0.141491	0.555673
PI x Neuronal Stem Cells	1.44524	0.204802	0.0148516	0.710775		0.532894	0.0368372	0.0924125	0.500746	0.0256954	0.00138836	0.0435215		1.12263	0.39806	0.379012	0.811067
Human Promoter ExAC	10.293	4.2835	0.0150232	0.517487		0.386337	0.00956506	0.0356507	0.479496	0.401518	0.124587	0.0705059		24.5947	8.2206	0.00205109	0.0334442
Cingulate Gyrus H3K27ac	2.87472	0.884531	0.0170263	0.469094		0.194348	0.0220221	0.0382756	0.452994	0.544402	0.00671205	0.660634		-0.48368	1.45252	0.84648	0.981815
Excitatory Prefrontal Cortex Neurons [Subset 2]	1.23737	0.115748	0.0201472	0.741084		0.20023	0.00063242	0.0479319	0.53719	0.433299	0.0238721	0.0103084		1.334	0.154104	0.0151033	0.500301
dLPFC H3K9ac	4.49453	1.73154	0.0217872	0.248611		0.475453	9.54575e-05	0.506847	0.497314	0.521075	1.21924e-06	0.599399		-0.715093	2.89767	0.723037	0.972114
H3K27ac Union	1.47631	0.239027	0.0231469	0.704626		0.102195	0.0778237	0.36806	0.539571	0.0408504	0.260157	0.0154207		1.95255	0.368258	0.00484594	0.143229
Oligodendrocyte Precursor Cells	1.17573	0.0895934	0.0249132	0.61151		0.344254	0.00333257	0.301921	0.293574	0.46684	0.0648155	0.307672		1.29942	0.160827	0.0313183	0.314829
Intron USC	1.15349	0.0794389	0.0266683	0.37036		0.153002	0.0217451	0.597692	0.604699	0.500283	0.236836	0.225099		1.22261	0.136395	0.051327	0.397156
Anterior Caudate H3K9ac	3.4377	1.27407	0.0278538	0.392281		0.144969	0.0230358	0.563556	0.499973	0.488301	0.00197412	0.316778		-0.484916	2.2848	0.742125	0.939252
PI x Endothelial Cells	1.40366	0.213774	0.029495	0.810178		0.141755	0.0716622	0.552416	0.0793426	0.692608	0.00225097	0.0103593		1.24196	0.337952	0.237009	0.562723
Cingular Gyrus H3K9ac	3.41292	1.30896	0.0326355	0.642169		0.443819	0.0233653	0.552725	0.215308	0.524682	0.00609552	0.0142399		0.633858	2.70324	0.55387	0.869732
PI x Microglia	1.32087	0.175414	0.0336832	0.877048		0.125765	0.0419584	0.291813	0.142592	0.712643	0.00418528	0.0118185		1.67253	0.357885	0.030111	0.1997
MAF Bin 10: 43.9% - 50%	1.3718	0.203901	0.0341202	0.312543		0.642034	0.00608315	0.0369361	0.543684	0.633172	0.00902798	0.0559762		1.71775	0.397506	0.0354881	0.254049
H3K27ac	1.20443	0.113428	0.0357527	0.808982		0.183436	0.00294429	0.22079	0.272459	0.444131	0.0107041	0.0316583		1.1189	0.157501	0.22514	0.689581
TSS Hoffman	3.37303	1.43145	0.0486811	0.49791		0.120849	0.00451999	0.561308	0.401065	0.524024	0.103379	0.0958397		3.40664	2.30699	0.148429	0.389035
Astrocytic Transporter 2	1.18615	0.113398	0.0503397	0.791748		0.11438	0.018588	0.171719	0.433177	0.424219	0.131685	0.0299634		1.33287	0.175244	0.0287504	0.184319
H3K27ac PGC2	1.30084	0.190642	0.0572807	0.594508		0.173106	0.102262	0.555418	0.54212	0.350731	0.160551	0.126849		1.3906	0.297728	0.0947695	0.285789
UTR 5 USC	4.65069	2.32309	0.0580356	0.851933		0.453988	0.00169405	0.0828934	0.159194	0.413407	0.0456276	0.0841353		3.9441	3.75896	0.216748	0.569477
Angular Gyrus H3K9ac	3.73578	1.7626	0.060316	0.752117		0.266976	0.012486	0.0902689	0.113449	0.522448	0.00369387	0.122873		1.67699	2.52554	0.394327	0.829547
Fetal Adrenal Gland DNase	3.36403	1.5946	0.0691002	0.636048		0.153098	0.0968728	0.312524	0.344389	0.519931	0.116244	0.0758125		4.22208	2.53527	0.101882	0.336968
Endothelial Cells	1.14971	0.102182	0.0714455	0.412083		0.285445	0.15817	0.389414	0.572957	0.654899	0.138608	0.293474		1.32874	0.178091	0.0324531	0.077242
Foreskin H3K27ac	3.45954	1.73362	0.0779891	0.676759		0.161459	0.147144	0.487174	0.277458	0.495907	0.114439	0.113214		4.27212	3.36944	0.165745	0.398374
H3K4me3 Trynka	1.52548	0.388267	0.0879655	0.800256		0.318462	0.0665487	0.354903	0.323183	0.495304	0.00824449	0.0053557		1.48351	0.640472	0.225147	0.725945
MAF Bin 8: 31.9% - 37.7%	1.26189	0.195619	0.0903245	0.629315		0.0887496	0.0063938	0.566885	0.280112	0.39514	0.260714	0.524774		0.995566	0.303762	0.505824	0.847809
Fetal Adrenal Gland H3K36me3	1.48099	0.369371	0.0964256	0.365586		0.547451	0.155257	0.592969	0.371481	0.256979	0.770639	0.409086		1.85209	0.625242	0.0864705	0.53196
FANTOM5 Enhancer (Andersson)	5.31636	3.3713	0.100216	0.559174		0.503459	0.45587	0.172131	0.0910278	0.306025	0.56923	4.87262e-05		-	-	-	-
Enhancer Hoffman	1.94194	0.776921	0.112678	0.505164		0.386098	0.333735	0.24878	0.505478	0.52774	0.146099	0.184638		-0.947847	1.37105	0.922298	0.534578
Ovary H3K27ac	2.46675	1.23039	0.11661	0.678741		0.343337	0.162606	0.44551	0.161265	0.526486	0.216382	0.064882		-3.16027	1.99589	0.981439	0.966819
Fetal Adrenal Gland H3K27ac	1.74878	0.628662	0.116813	0.818489		0.207263	0.120939	0.0303243	0.467895	0.54929	0.0708675	0.0824835		1.75074	0.993103	0.224839	0.549324
Inferior Temporal Lobe H3K9ac	2.57288	1.32206	0.117079	0.665873		0.22163	0.000289426	0.109114	0.263321	0.524814	0.00489592	0.62749		4.52816	2.23491	0.0572073	0.252311
H3K4me1 Peaks	1.52871	0.458626	0.124495	0.224017		0.5411	0.0816038	0.377711	0.517787	0.568326	0.166078	0.0709035		0.657302	0.834135	0.659406	0.91376
Biv Fink	2.74871	1.5422	0.128416	0.9816		0.27623	0.000465061	0.0176804	0.270899	0.353742	2.82561e-05	0.00182953		-0.921609	2.7991	0.753804	0.934145
Neuronal Stem Cells	1.1135	0.115905	0.163726	0.887015		0.174103	0.026842	0.154072	0.323483	0.0372709	0.133385	0.0692813		1.35321	0.176815	0.0228772	0.105756
TFBS Encode	1.50375	0.514623	0.163821	0.529079		0.445574	0.00595981	0.404563	0.467763	0.167291	0.769338	0.372124		-0.57545	0.780905	0.978177	0.998235
DHS Peaks	1.73415	0.755024	0.165438	0.655235		0.0887616	0.164974	0.49018	0.177681	0.5463	0.67676	0.200841		0.601255	1.2443	0.625689	0.889639
Weak Enhancer Hoffman	2.37056	1.41682	0.166685	0.416308		0.110548	0.244896	0.552562	0.499611	0.136664	0.0659828	0.0612791		-0.566345	2.38514	0.744316	0.820373
Subtantia Nigra: H3K9ac	2.37286	1.71288	0.211423	0.67188		0.441261	0.193628	0.491191	0.365298	0.520488	0.00259356	0.0442393		2.35566	2.44823	0.289882	0.661527
H3K4me1 Union	1.1385	0.174247	0.213342	0.785961		0.217777	0.0372781	0.649139	0.465182	0.387349	0.0203055	0.0254821		1.36057	0.258136	0.0812355	0.342377
Germinal Matrix H3K6me3	1.88304	1.15428	0.222132	0.917471		0.390624	0.202087	0.196481	0.117979	0.208586	0.228814	0.0137352		2.30815	2.08253	0.264951	0.55621
DHS Trynka	1.46724	0.613718	0.223232	0.486519		0.384523	0.0503048	0.37519	0.415044	0.562407	0.522039	0.125538		0.506964	0.834976	0.722565	0.975417
Substantia Nigra H3K4me1	1.58081	0.780333	0.228345	0.785714		0.512594	0.0179182	0.595109	0.192069	0.361195	0.00029971	0.573256		1.12404	1.22032	0.459518	0.878319
H3K4me1	1.10327	0.173768	0.276165	0.62679		0.544038	0.0497922	0.228795	0.503371	0.702273	0.00498758	0.376173		1.1678	0.246857	0.248339	0.382732
Angular Gyrus H3K36me3	1.74684	1.27441	0.278927	0.822935		0.297258	0.220142	0.343782	0.0407485	0.445433	0.559262	0.000513793		-	-	-	-
DNAse	1.22127	0.391075	0.285766	0.473048		0.125312	0.060671	0.506032	0.525013	0.601448	0.422771	0.158296		0.899998	0.568382	0.56983	0.902345
Anterior Caudate H3K36me3	1.50033	0.916924	0.292649	0.698121		0.523263	0.272876	0.329352	0.151442	0.524596	0.500704	0.00294919		2.41951	1.43161	0.160708	0.304881
Fetal DHS	1.4421	0.839422	0.299212	0.64349		0.465026	0.0202907	0.50292	0.421652	0.541781	0.0171788	0.254812		0.449449	1.26132	0.668758	0.918201
H3K9ac Peaks	1.67046	1.27847	0.299993	0.776354		0.444902	0.00968532	0.195455	0.114034	0.49982	0.0681804	0.268758		2.47719	1.9499	0.224354	0.47501
Inferior Temporal Lobe H3K36me3	1.40349	0.797186	0.306379	0.932446		0.0857824	0.0376708	0.266432	0.23855	0.518666	0.267518	0.000581693		-0.618429	1.53407	0.854284	0.939537
CTCF Hoffman	1.5814	1.4998	0.349136	0.720373		0.154606	0.73263	0.41936	0.487701	0.0842901	0.706239	0.400517		3.53061	2.12153	0.116469	0.256214
Repressed Hoffman	1.05955	0.173341	0.365593	0.650696		0.330939	0.67266	0.131423	0.469613	0.193453	0.823379	0.305788		1.16908	0.248277	0.247928	0.241997
Ovary	1.02915	0.0867462	0.368438	0.842692		0.207481	0.0543609	0.130406	0.154486	0.742369	0.058728	0.686265		1.3348	0.159864	0.0181172	0.0652312
Epithelial Cells	1.03138	0.0952891	0.370964	0.718672		0.703647	0.00875796	0.200499	0.221499	0.366825	0.331471	0.120834		1.38383	0.143641	0.00376836	0.02191
MAF Bin 6: 21.5% - 26.5%	1.05602	0.19551	0.387234	0.870374		0.141945	0.730325	0.332333	0.033119	0.446249	0.324464	0.265446		0.85357	0.295762	0.689732	0.710808
dLPFC H3K36me3	1.26603	0.94893	0.389605	0.889643		0.516671	0.0110815	0.413048	0.0256728	0.42314	0.100451	0.192352		5.64229	1.74448	0.00389398	0.116341
Fetal Adrenal Gland H3K4me1	1.10318	0.662633	0.438132	0.702735		0.0165746	0.054799	0.513969	0.508284	0.556016	0.0446365	0.553906		1.52655	1.06562	0.31061	0.452268
Epidermis	1.01448	0.0982493	0.441397	0.876402		0.406851	0.0529095	0.131092	0.166317	0.297955	0.476051	0.0769365		1.25089	0.177584	0.0788608	0.21146
Cingulate Gyrus H3K36me3	1.10808	0.862233	0.450125	0.860439		0.517187	0.0652644	0.0424431	0.214532	0.354819	0.266071	0.41985		-0.24992	1.7245	0.765713	0.807586
MAF Bin 5: 17.1% - 21.5%	1.02351	0.200918	0.453426	0.565568		0.466681	0.931153	0.564162	0.539665	0.206043	0.414552	0.158338		1.09594	0.28297	0.367287	0.521154
Adipose Subcutaneous	1.00831	0.0862453	0.461619	0.547371		0.18774	0.387916	0.460589	0.598917	0.151346	0.524361	0.508584		1.1327	0.130876	0.155314	0.158667
Rectal Mucosa H3K4me1	0.970383	0.713247	0.516561	0.62		0.431094	0.0316935	0.140959	0.504123	0.370169	0.00245863	0.722243		1.24672	1.1506	0.415106	0.448142
Ovary H3K4me1	0.953628	1.07684	0.517174	0.602245		0.516268	0.311341	0.569046	0.447911	0.532241	0.000299492	0.435242		0.235503	2.07954	0.643425	0.634425
Testis	0.992095	0.0797199	0.539495	0.518112		0.739432	0.576937	0.858344	0.0542173	0.172437	0.449443	0.629833		1.22804	0.146905	0.060297	0.125724
Microglia	0.986745	0.0958942	0.554969	0.855082		0.0849387	0.0857094	0.18303	0.58619	0.468135	0.31116	0.181045		1.05148	0.157289	0.371713	0.40296
Pituitary	0.983022	0.0864365	0.577859	0.818602		0.360897	0.315863	0.283744	0.264905	0.822374	0.0177922	0.173888		1.10203	0.134494	0.22403	0.49169
MAF Bin 7: 26.5% - 31.9%	0.961879	0.178072	0.584755	0.630029		0.286311	0.172268	0.395406	0.497958	0.398055	0.602011	0.840744		0.760176	0.301267	0.786999	0.66318
Middle Hippocampus H3K36me3	0.838363	0.708053	0.590287	0.968511		0.526777	0.183807	0.0828681	0.317346	0.0313411	0.000138954	0.498128		1.67047	1.20712	0.289299	0.375317
Promoter USC	0.837089	0.628832	0.602209	0.80796		0.318295	0.0492426	0.420322	0.508202	0.545652	0.00114031	0.0224805		1.2244	0.951245	0.406753	0.60564
Fetal Male Brain H3K36me3	-0.609058	3.33045	0.6855	0.987483		0.0207708	0.1	0.281881	0.112536	0.237334	0.20606	0.0932411		-0.866679	5.61787	0.630159	NA
Embryoid Bodies	0.959586	0.0821013	0.688728	0.819553		0.708407	0.221752	0.331137	0.205038	0.526845	0.108762	0.0487285		1.4397	0.15814	0.00271395	0.00644998
Ovary H3K36me3	0.413544	0.944369	0.732701	0.95266		0.234586	0.0109226	0.161989	0.0944722	0.464575	0.517472	0.0691904		2.23302	1.47787	0.202049	0.276023
MAF Bin 4: 13.1% - 17.1%	0.881639	0.180535	0.743963	0.527047		0.625991	0.0470623	0.063039	0.472493	0.699509	0.882718	0.336926		0.868643	0.229118	0.716784	0.428484
Transcribed Hoffman	0.828128	0.23539	0.767354	0.813881		0.506756	0.0811501	0.873893	0.0435829	0.671752	0.00424189	0.149667		0.69058	0.314896	0.8371	0.726362
Endocrine Cells	0.928008	0.0914617	0.784397	0.877315		0.59536	0.501371	0.143907	0.123579	0.263914	0.380746	0.222658		1.20648	0.140839	0.0713182	0.0442268
Fibroblasts	0.901708	0.0784589	0.894859	0.833657		0.353356	0.170614	0.207613	0.323942	0.196478	0.791446	0.851284		1.28841	0.127451	0.0118212	0.0172937
MAF Bin 3: 9.8% - 13.1%	0.750792	0.17495	0.922843	0.84922		0.492928	0.969577	0.274386	0.41941	0.219144	0.715314	0.157339		0.929722	0.287625	0.596516	0.181362
MAF Bin 1: 5% - 7.1%	0.550237	0.150861	0.998565	0.764222		0.608803	0.994187	0.661108	0.543779	0.319643	0.349399	0.588691		0.625816	0.241328	0.939492	0.211983
MAF Bin 2: 7.1% - 9.8%	0.347929	0.144485	0.999997	0.933165		0.470707	0.999955	0.35358	0.257286	0.30925	0.965574	0.631921		0.455478	0.229166	0.991252	0.419135
Human Enhancer	-	-	-	-		-	-	-	-	-	-	-		1.82911	0.868144	0.169781	0.215707
Note. Enrichment results in the left-most columns are for genetic variance of the g-factor, while those in the right-most columns are for enrichment of the genetic correlation between the g-factor and a psychotic disorers factor. Enrichment results that were significant at a Bonferroni corrected threshold for 155 tests are depicted in bold italics. P-values are one-tailed. Annotations are ordered by signifiance of enrichment estiamtes for the g-factor. Standaridzed p-values for the g-factor reflect enrichment p-values when fit to the stratified correlation matrices. Standaridzed p-values for the g-factor with psychotic disorders factor reflect enrichment estimates for the factor correlation. Annotations that produced covariance matrices that required high levels smoothing are depicted as missing (i.e., with a - in the corresponding cells).
